# Characterization of SARS-CoV-2 intrahost genetic evolution in vaccinated and non-vaccinated patients from the Kenyan population

**DOI:** 10.1101/2025.03.03.25323296

**Authors:** Doreen Lugano, Kennedy Mwangi, Bernard Mware, Gilbert Kibet, Shebbar Osiany, Edward Kiritu, Paul Dobi, Collins Muli, Regina Njeru, Tulio de Oliveira, M. Kariuki Njenga, Andrew Routh, Samuel O. Oyola

## Abstract

Vaccination is a key control measure of COVID-19 by preventing severe effects of disease outcomes, reducing hospitalization rates and death, and increasing immunity. However, vaccination can affect the evolution and adaptation of SARS-CoV-2, largely through vaccine-induced immune pressure. Here we investigated intrahost recombination and single nucleotide variations (iSNVs) on the SARS-CoV-2 genome in non-vaccinated and vaccinated sequences from the Kenyan population to profile intrahost viral genetic evolution and adaptations driven by vaccine-induced immune pressure. We identified recombination hotspots in the S, N, and ORF1a/b genes and showed the genetic evolution landscape of SARS-CoV-2 by comparing within-wave and inter-wave recombination events from the beginning of the pandemic (June 2020) to (December 2022) in Kenya. We further reveal differential expression of recombinant RNA species between vaccinated and non-vaccinated individuals and perform an in-depth analysis of iSNVs to identify and characterize the functional properties of non-synonymous mutations found in ORF-1 a/b, S, and N genes. Lastly, we detected a minority variant in non-vaccinated patients in Kenya, with an immune escape mutation S255F of the spike gene and showed differential recombinant RNA species. Overall, this work identified unique in vivo mutations and intrahost recombination patterns in SARS-CoV-2 which could have significant implications for virus evolution, virulence, and immune escape.

## Supplemental Table 3 for "Characterization of SARS-CoV-2 intrahost genetic evolution in vaccinated and non-vaccinated patients from the Kenyan population"

### Sheet: mutation induced protein stabil
Index	Mutation ID	Protein mutation-1 letter	Mutaion type	Protein name	Protein position of mutation	Ref seq	Mut seq	¦¤ddg	Condition Ph	Condition temperature	Condition type	Protein stability
1	V113	E2K	missense_variant	ORF1ab_pp1a	2	E	K	-0.42	7	25	Environment	Decrease
2	V113	E2K	missense_variant	ORF1ab_pp1a	2	E	K	-0.33	7.4	37	Internal	Decrease
3	V3518	F2L	missense_variant	S	2	F	L	-2.88	7	25	Environment	Decrease
4	V3518	F2L	missense_variant	S	2	F	L	-2.75	7.4	37	Internal	Decrease
5	V4303	D2N	missense_variant	ORF3a	2	D	N	-0.84	7	25	Environment	Decrease
6	V4303	D2N	missense_variant	ORF3a	2	D	N	-0.64	7.4	37	Internal	Decrease
7	V4715	A2T	missense_variant	M	2	A	T	-0.77	7	25	Environment	Decrease
8	V4715	A2T	missense_variant	M	2	A	T	-0.74	7.4	37	Internal	Decrease
9	V4716	A2S	missense_variant	M	2	A	S	-0.46	7	25	Environment	Decrease
10	V4716	A2S	missense_variant	M	2	A	S	-0.45	7.4	37	Internal	Decrease
11	V4717	A2V	missense_variant	M	2	A	V	-0.39	7	25	Environment	Decrease
12	V4717	A2V	missense_variant	M	2	A	V	-0.29	7.4	37	Internal	Decrease
13	V4797	F2S	missense_variant	ORF6	2	F	S	-2.64	7	25	Environment	Decrease
14	V4797	F2S	missense_variant	ORF6	2	F	S	-2.49	7.4	37	Internal	Decrease
15	V4847	K2E	missense_variant	ORF7a	2	K	E	-0.66	7	25	Environment	Decrease
16	V4847	K2E	missense_variant	ORF7a	2	K	E	-0.65	7.4	37	Internal	Decrease
17	V5007	I2N	missense_variant	ORF7b	2	I	N	-1.07	7	25	Environment	Decrease
18	V5007	I2N	missense_variant	ORF7b	2	I	N	-1.1	7.4	37	Internal	Decrease
19	V5008	I2T	missense_variant	ORF7b	2	I	T	-3.07	7	25	Environment	Decrease
20	V5008	I2T	missense_variant	ORF7b	2	I	T	-3.08	7.4	37	Internal	Decrease
21	V5063	K2T	missense_variant	ORF8	2	K	T	-0.61	7	25	Environment	Decrease
22	V5063	K2T	missense_variant	ORF8	2	K	T	-0.57	7.4	37	Internal	Decrease
23	V5245	S2P	missense_variant	N	2	S	P	-1	7	25	Environment	Decrease
24	V5245	S2P	missense_variant	N	2	S	P	-0.91	7.4	37	Internal	Decrease
25	V5246	S2Y	missense_variant	N	2	S	Y	0.49	7	25	Environment	Increase
26	V5246	S2Y	missense_variant	N	2	S	Y	0.52	7.4	37	Internal	Increase
27	V5247	S2F	missense_variant	N	2	S	F	1.56	7	25	Environment	Increase
28	V5247	S2F	missense_variant	N	2	S	F	1.64	7.4	37	Internal	Increase
29	V3519	V3G	missense_variant	S	3	V	G	-5.59	7	25	Environment	Decrease
30	V3519	V3G	missense_variant	S	3	V	G	-5.74	7.4	37	Internal	Decrease
31	V4718	D3N	missense_variant	M	3	D	N	-0.64	7	25	Environment	Decrease
32	V4718	D3N	missense_variant	M	3	D	N	-0.38	7.4	37	Internal	Decrease
33	V4719	D3Y	missense_variant	M	3	D	Y	0.48	7	25	Environment	Increase
34	V4719	D3Y	missense_variant	M	3	D	Y	0.64	7.4	37	Internal	Increase
35	V4720	D3G	missense_variant	M	3	D	G	-0.49	7	25	Environment	Decrease
36	V4720	D3G	missense_variant	M	3	D	G	-0.22	7.4	37	Internal	Decrease
37	V4798	H3Y	missense_variant	ORF6	3	H	Y	1.73	7	25	Environment	Increase
38	V4798	H3Y	missense_variant	ORF6	3	H	Y	1.66	7.4	37	Internal	Increase
39	V4848	I3V	missense_variant	ORF7a	3	I	V	0.37	7	25	Environment	Increase
40	V4848	I3V	missense_variant	ORF7a	3	I	V	0.49	7.4	37	Internal	Increase
41	V4849	I3T	missense_variant	ORF7a	3	I	T	-1.36	7	25	Environment	Decrease
42	V4849	I3T	missense_variant	ORF7a	3	I	T	-1.36	7.4	37	Internal	Decrease
43	V5009	E3K	missense_variant	ORF7b	3	E	K	-0.02	7	25	Environment	Decrease
44	V5009	E3K	missense_variant	ORF7b	3	E	K	0.04	7.4	37	Internal	Increase
45	V5010	E3Q	missense_variant	ORF7b	3	E	Q	0.12	7	25	Environment	Increase
46	V5010	E3Q	missense_variant	ORF7b	3	E	Q	0.14	7.4	37	Internal	Increase
47	V5012	E3G	missense_variant	ORF7b	3	E	G	-0.01	7	25	Environment	Decrease
48	V5012	E3G	missense_variant	ORF7b	3	E	G	0.1	7.4	37	Internal	Increase
49	V5064	F3L	missense_variant	ORF8	3	F	L	-2.44	7	25	Environment	Decrease
50	V5064	F3L	missense_variant	ORF8	3	F	L	-2.23	7.4	37	Internal	Decrease
51	V5065	F3Y	missense_variant	ORF8	3	F	Y	-1.23	7	25	Environment	Decrease
52	V5065	F3Y	missense_variant	ORF8	3	F	Y	-1.18	7.4	37	Internal	Decrease
53	V5066	F3C	missense_variant	ORF8	3	F	C	-2.41	7	25	Environment	Decrease
54	V5066	F3C	missense_variant	ORF8	3	F	C	-2.22	7.4	37	Internal	Decrease
55	V5248	D3H	missense_variant	N	3	D	H	0.34	7	25	Environment	Increase
56	V5248	D3H	missense_variant	N	3	D	H	0.64	7.4	37	Internal	Increase
57	V5249	D3Y	missense_variant	N	3	D	Y	0.22	7	25	Environment	Increase
58	V5249	D3Y	missense_variant	N	3	D	Y	0.4	7.4	37	Internal	Increase
59	V5250	D3V	missense_variant	N	3	D	V	-0.22	7	25	Environment	Decrease
60	V5250	D3V	missense_variant	N	3	D	V	0.05	7.4	37	Internal	Increase
61	V5251	D3E	missense_variant	N	3	D	E	-0.02	7	25	Environment	Decrease
62	V5251	D3E	missense_variant	N	3	D	E	0.16	7.4	37	Internal	Increase
63	V5682	Y3C	missense_variant	ORF10	3	Y	C	0.66	7	25	Environment	Increase
64	V5682	Y3C	missense_variant	ORF10	3	Y	C	0.83	7.4	37	Internal	Increase
65	V114	L4F	missense_variant	ORF1ab_pp1a	4	L	F	1.02	7	25	Environment	Increase
66	V114	L4F	missense_variant	ORF1ab_pp1a	4	L	F	1.02	7.4	37	Internal	Increase
67	V4721	S4F	missense_variant	M	4	S	F	0.84	7	25	Environment	Increase
68	V4721	S4F	missense_variant	M	4	S	F	0.87	7.4	37	Internal	Increase
69	V5013	L4F	missense_variant	ORF7b	4	L	F	0.22	7	25	Environment	Increase
70	V5013	L4F	missense_variant	ORF7b	4	L	F	0.19	7.4	37	Internal	Increase
71	V5067	L4F	missense_variant	ORF8	4	L	F	-0.27	7	25	Environment	Decrease
72	V5067	L4F	missense_variant	ORF8	4	L	F	-0.31	7.4	37	Internal	Decrease
73	V5683	I4L	missense_variant	ORF10	4	I	L	0.52	7	25	Environment	Increase
74	V5683	I4L	missense_variant	ORF10	4	I	L	0.52	7.4	37	Internal	Increase
75	V5684	I4V	missense_variant	ORF10	4	I	V	-0.63	7	25	Environment	Decrease
76	V5684	I4V	missense_variant	ORF10	4	I	V	-0.55	7.4	37	Internal	Decrease
77	V5685	I4T	missense_variant	ORF10	4	I	T	-2.89	7	25	Environment	Decrease
78	V5685	I4T	missense_variant	ORF10	4	I	T	-2.92	7.4	37	Internal	Decrease
79	V115	V5I	missense_variant	ORF1ab_pp1a	5	V	I	-0.28	7	25	Environment	Decrease
80	V115	V5I	missense_variant	ORF1ab_pp1a	5	V	I	-0.13	7.4	37	Internal	Decrease
81	V3520	L5F	missense_variant	S	5	L	F	-0.1	7	25	Environment	Decrease
82	V3520	L5F	missense_variant	S	5	L	F	-0.14	7.4	37	Internal	Decrease
83	V4304	M5T	missense_variant	ORF3a	5	M	T	-1.04	7	25	Environment	Decrease
84	V4304	M5T	missense_variant	ORF3a	5	M	T	-1.05	7.4	37	Internal	Decrease
85	V4305	M5I	missense_variant	ORF3a	5	M	I	-1.17	7	25	Environment	Decrease
86	V4305	M5I	missense_variant	ORF3a	5	M	I	-1.15	7.4	37	Internal	Decrease
87	V4799	V5I	missense_variant	ORF6	5	V	I	-0.35	7	25	Environment	Decrease
88	V4799	V5I	missense_variant	ORF6	5	V	I	-0.23	7.4	37	Internal	Decrease
89	V4800	V5F	missense_variant	ORF6	5	V	F	-1.64	7	25	Environment	Decrease
90	V4800	V5F	missense_variant	ORF6	5	V	F	-1.71	7.4	37	Internal	Decrease
91	V4850	L5I	missense_variant	ORF7a	5	L	I	-0.4	7	25	Environment	Decrease
92	V4850	L5I	missense_variant	ORF7a	5	L	I	-0.38	7.4	37	Internal	Decrease
93	V4851	L5F	missense_variant	ORF7a	5	L	F	-0.63	7	25	Environment	Decrease
94	V4851	L5F	missense_variant	ORF7a	5	L	F	-0.66	7.4	37	Internal	Decrease
95	V5014	S5L	missense_variant	ORF7b	5	S	L	-1.13	7	25	Environment	Decrease
96	V5014	S5L	missense_variant	ORF7b	5	S	L	-1.07	7.4	37	Internal	Decrease
97	V5068	V5I	missense_variant	ORF8	5	V	I	-1.19	7	25	Environment	Decrease
98	V5068	V5I	missense_variant	ORF8	5	V	I	-1.07	7.4	37	Internal	Decrease
99	V5252	G5E	missense_variant	N	5	G	E	0.4	7	25	Environment	Increase
100	V5252	G5E	missense_variant	N	5	G	E	0.45	7.4	37	Internal	Increase
101	V5253	G5V	missense_variant	N	5	G	V	0.06	7	25	Environment	Increase
102	V5253	G5V	missense_variant	N	5	G	V	0.15	7.4	37	Internal	Increase
103	V5686	N5S	missense_variant	ORF10	5	N	S	-1.06	7	25	Environment	Decrease
104	V5686	N5S	missense_variant	ORF10	5	N	S	-0.91	7.4	37	Internal	Decrease
105	V116	P6L	missense_variant	ORF1ab_pp1a	6	P	L	0.4	7	25	Environment	Increase
106	V116	P6L	missense_variant	ORF1ab_pp1a	6	P	L	0.48	7.4	37	Internal	Increase
107	V3521	V6F	missense_variant	S	6	V	F	-3.39	7	25	Environment	Decrease
108	V3521	V6F	missense_variant	S	6	V	F	-3.52	7.4	37	Internal	Decrease
109	V4306	R6K	missense_variant	ORF3a	6	R	K	-1.55	7	25	Environment	Decrease
110	V4306	R6K	missense_variant	ORF3a	6	R	K	-1.47	7.4	37	Internal	Decrease
111	V4722	G6C	missense_variant	M	6	G	C	-0.92	7	25	Environment	Decrease
112	V4722	G6C	missense_variant	M	6	G	C	-0.77	7.4	37	Internal	Decrease
113	V4801	D6N	missense_variant	ORF6	6	D	N	0.13	7	25	Environment	Increase
114	V4801	D6N	missense_variant	ORF6	6	D	N	0.29	7.4	37	Internal	Increase
115	V4802	D6Y	missense_variant	ORF6	6	D	Y	0.3	7	25	Environment	Increase
116	V4802	D6Y	missense_variant	ORF6	6	D	Y	0.37	7.4	37	Internal	Increase
117	V4803	D6G	missense_variant	ORF6	6	D	G	-0.5	7	25	Environment	Decrease
118	V4803	D6G	missense_variant	ORF6	6	D	G	-0.3	7.4	37	Internal	Decrease
119	V4852	F6L	missense_variant	ORF7a	6	F	L	-1.26	7	25	Environment	Decrease
120	V4852	F6L	missense_variant	ORF7a	6	F	L	-1.07	7.4	37	Internal	Decrease
121	V4853	F6S	missense_variant	ORF7a	6	F	S	-0.79	7	25	Environment	Decrease
122	V4853	F6S	missense_variant	ORF7a	6	F	S	-0.64	7.4	37	Internal	Decrease
123	V5070	F6S	missense_variant	ORF8	6	F	S	-2	7	25	Environment	Decrease
124	V5070	F6S	missense_variant	ORF8	6	F	S	-1.84	7.4	37	Internal	Decrease
125	V5254	P6T	missense_variant	N	6	P	T	-0.76	7	25	Environment	Decrease
126	V5254	P6T	missense_variant	N	6	P	T	-0.64	7.4	37	Internal	Decrease
127	V5255	P6L	missense_variant	N	6	P	L	0.63	7	25	Environment	Increase
128	V5255	P6L	missense_variant	N	6	P	L	0.75	7.4	37	Internal	Increase
129	V5687	V6I	missense_variant	ORF10	6	V	I	-1.14	7	25	Environment	Decrease
130	V5687	V6I	missense_variant	ORF10	6	V	I	-1.01	7.4	37	Internal	Decrease
131	V5688	V6F	missense_variant	ORF10	6	V	F	-2.25	7	25	Environment	Decrease
132	V5688	V6F	missense_variant	ORF10	6	V	F	-2.31	7.4	37	Internal	Decrease
133	V4723	T7I	missense_variant	M	7	T	I	-0.74	7	25	Environment	Decrease
134	V4723	T7I	missense_variant	M	7	T	I	-0.66	7.4	37	Internal	Decrease
135	V5015	I7T	missense_variant	ORF7b	7	I	T	-3.78	7	25	Environment	Decrease
136	V5015	I7T	missense_variant	ORF7b	7	I	T	-3.81	7.4	37	Internal	Decrease
137	V5071	L7S	missense_variant	ORF8	7	L	S	-3.03	7	25	Environment	Decrease
138	V5071	L7S	missense_variant	ORF8	7	L	S	-3.07	7.4	37	Internal	Decrease
139	V5256	Q7K	missense_variant	N	7	Q	K	-0.07	7	25	Environment	Decrease
140	V5256	Q7K	missense_variant	N	7	Q	K	0.05	7.4	37	Internal	Increase
141	V5257	Q7R	missense_variant	N	7	Q	R	0.09	7	25	Environment	Increase
142	V5257	Q7R	missense_variant	N	7	Q	R	0.18	7.4	37	Internal	Increase
143	V5258	Q7H	missense_variant	N	7	Q	H	-0.28	7	25	Environment	Decrease
144	V5258	Q7H	missense_variant	N	7	Q	H	-0.15	7.4	37	Internal	Decrease
145	V5689	F7L	missense_variant	ORF10	7	F	L	-2.45	7	25	Environment	Decrease
146	V5689	F7L	missense_variant	ORF10	7	F	L	-2.25	7.4	37	Internal	Decrease
147	V3522	L8V	missense_variant	S	8	L	V	-0.35	7	25	Environment	Decrease
148	V3522	L8V	missense_variant	S	8	L	V	-0.36	7.4	37	Internal	Decrease
149	V3523	L8F	missense_variant	S	8	L	F	-0.3	7	25	Environment	Decrease
150	V3523	L8F	missense_variant	S	8	L	F	-0.32	7.4	37	Internal	Decrease
151	V4661	E8D	missense_variant	E	8	E	D	-0.14	7	25	Environment	Decrease
152	V4661	E8D	missense_variant	E	8	E	D	-0.16	7.4	37	Internal	Decrease
153	V4724	I8T	missense_variant	M	8	I	T	-1.16	7	25	Environment	Decrease
154	V4724	I8T	missense_variant	M	8	I	T	-1.15	7.4	37	Internal	Decrease
155	V4854	A8T	missense_variant	ORF7a	8	A	T	-0.71	7	25	Environment	Decrease
156	V4854	A8T	missense_variant	ORF7a	8	A	T	-0.7	7.4	37	Internal	Decrease
157	V4855	A8S	missense_variant	ORF7a	8	A	S	-0.06	7	25	Environment	Decrease
158	V4855	A8S	missense_variant	ORF7a	8	A	S	-0.05	7.4	37	Internal	Decrease
159	V4856	A8V	missense_variant	ORF7a	8	A	V	0.56	7	25	Environment	Increase
160	V4856	A8V	missense_variant	ORF7a	8	A	V	0.65	7.4	37	Internal	Increase
161	V5072	G8R	missense_variant	ORF8	8	G	R	-1.53	7	25	Environment	Decrease
162	V5072	G8R	missense_variant	ORF8	8	G	R	-1.55	7.4	37	Internal	Decrease
163	V5074	G8E	missense_variant	ORF8	8	G	E	-0.46	7	25	Environment	Decrease
164	V5074	G8E	missense_variant	ORF8	8	G	E	-0.48	7.4	37	Internal	Decrease
165	V5075	G8V	missense_variant	ORF8	8	G	V	-0.47	7	25	Environment	Decrease
166	V5075	G8V	missense_variant	ORF8	8	G	V	-0.43	7.4	37	Internal	Decrease
167	V5259	N8Y	missense_variant	N	8	N	Y	-0.33	7	25	Environment	Decrease
168	V5259	N8Y	missense_variant	N	8	N	Y	-0.24	7.4	37	Internal	Decrease
169	V5260	N8S	missense_variant	N	8	N	S	-1.09	7	25	Environment	Decrease
170	V5260	N8S	missense_variant	N	8	N	S	-0.89	7.4	37	Internal	Decrease
171	V5261	N8I	missense_variant	N	8	N	I	0.63	7	25	Environment	Increase
172	V5261	N8I	missense_variant	N	8	N	I	0.84	7.4	37	Internal	Increase
173	V5690	A8S	missense_variant	ORF10	8	A	S	-0.92	7	25	Environment	Decrease
174	V5690	A8S	missense_variant	ORF10	8	A	S	-0.91	7.4	37	Internal	Decrease
175	V5691	A8V	missense_variant	ORF10	8	A	V	-0.01	7	25	Environment	Decrease
176	V5691	A8V	missense_variant	ORF10	8	A	V	0.08	7.4	37	Internal	Increase
177	V3524	P9S	missense_variant	S	9	P	S	-2.02	7	25	Environment	Decrease
178	V3524	P9S	missense_variant	S	9	P	S	-2.02	7.4	37	Internal	Decrease
179	V3525	P9L	missense_variant	S	9	P	L	-1.31	7	25	Environment	Decrease
180	V3525	P9L	missense_variant	S	9	P	L	-1.29	7.4	37	Internal	Decrease
181	V4307	T9K	missense_variant	ORF3a	9	T	K	-1.68	7	25	Environment	Decrease
182	V4307	T9K	missense_variant	ORF3a	9	T	K	-1.64	7.4	37	Internal	Decrease
183	V4662	T9A	missense_variant	E	9	T	A	-0.77	7	25	Environment	Decrease
184	V4662	T9A	missense_variant	E	9	T	A	-0.72	7.4	37	Internal	Decrease
185	V4663	T9I	missense_variant	E	9	T	I	-0.03	7	25	Environment	Decrease
186	V4663	T9I	missense_variant	E	9	T	I	-0.03	7.4	37	Internal	Decrease
187	V4804	V9F	missense_variant	ORF6	9	V	F	-2.36	7	25	Environment	Decrease
188	V4804	V9F	missense_variant	ORF6	9	V	F	-2.43	7.4	37	Internal	Decrease
189	V4857	L9M	missense_variant	ORF7a	9	L	M	-0.39	7	25	Environment	Decrease
190	V4857	L9M	missense_variant	ORF7a	9	L	M	-0.4	7.4	37	Internal	Decrease
191	V5076	I9T	missense_variant	ORF8	9	I	T	-2.42	7	25	Environment	Decrease
192	V5076	I9T	missense_variant	ORF8	9	I	T	-2.44	7.4	37	Internal	Decrease
193	V5262	Q9L	missense_variant	N	9	Q	L	0.31	7	25	Environment	Increase
194	V5262	Q9L	missense_variant	N	9	Q	L	0.44	7.4	37	Internal	Increase
195	V5263	Q9H	missense_variant	N	9	Q	H	-0.39	7	25	Environment	Decrease
196	V5263	Q9H	missense_variant	N	9	Q	H	-0.27	7.4	37	Internal	Decrease
197	V117	E10K	missense_variant	ORF1ab_pp1a	10	E	K	-0.81	7	25	Environment	Decrease
198	V117	E10K	missense_variant	ORF1ab_pp1a	10	E	K	-0.74	7.4	37	Internal	Decrease
199	V4725	V10I	missense_variant	M	10	V	I	-0.06	7	25	Environment	Decrease
200	V4725	V10I	missense_variant	M	10	V	I	0.09	7.4	37	Internal	Increase
201	V4805	T10I	missense_variant	ORF6	10	T	I	-0.56	7	25	Environment	Decrease
202	V4805	T10I	missense_variant	ORF6	10	T	I	-0.54	7.4	37	Internal	Decrease
203	V4858	I10V	missense_variant	ORF7a	10	I	V	-0.02	7	25	Environment	Decrease
204	V4858	I10V	missense_variant	ORF7a	10	I	V	0.11	7.4	37	Internal	Increase
205	V5077	I10V	missense_variant	ORF8	10	I	V	-0.32	7	25	Environment	Decrease
206	V5077	I10V	missense_variant	ORF8	10	I	V	-0.21	7.4	37	Internal	Decrease
207	V5078	I10T	missense_variant	ORF8	10	I	T	-2.44	7	25	Environment	Decrease
208	V5078	I10T	missense_variant	ORF8	10	I	T	-2.47	7.4	37	Internal	Decrease
209	V5079	I10S	missense_variant	ORF8	10	I	S	-2.27	7	25	Environment	Decrease
210	V5079	I10S	missense_variant	ORF8	10	I	S	-2.24	7.4	37	Internal	Decrease
211	V5264	R10Q	missense_variant	N	10	R	Q	-0.78	7	25	Environment	Decrease
212	V5264	R10Q	missense_variant	N	10	R	Q	-0.64	7.4	37	Internal	Decrease
213	V5265	R10P	missense_variant	N	10	R	P	-1.55	7	25	Environment	Decrease
214	V5265	R10P	missense_variant	N	10	R	P	-1.41	7.4	37	Internal	Decrease
215	V5266	R10L	missense_variant	N	10	R	L	-0.15	7	25	Environment	Decrease
216	V5266	R10L	missense_variant	N	10	R	L	0.01	7.4	37	Internal	Increase
217	V5694	P10S	missense_variant	ORF10	10	P	S	-2.23	7	25	Environment	Decrease
218	V5694	P10S	missense_variant	ORF10	10	P	S	-2.2	7.4	37	Internal	Decrease
219	V5695	P10L	missense_variant	ORF10	10	P	L	-1.77	7	25	Environment	Decrease
220	V5695	P10L	missense_variant	ORF10	10	P	L	-1.7	7.4	37	Internal	Decrease
221	V4308	G11R	missense_variant	ORF3a	11	G	R	-2.17	7	25	Environment	Decrease
222	V4308	G11R	missense_variant	ORF3a	11	G	R	-2.21	7.4	37	Internal	Decrease
223	V4664	T11A	missense_variant	E	11	T	A	-1.07	7	25	Environment	Decrease
224	V4664	T11A	missense_variant	E	11	T	A	-1.04	7.4	37	Internal	Decrease
225	V4665	T11M	missense_variant	E	11	T	M	0.07	7	25	Environment	Increase
226	V4665	T11M	missense_variant	E	11	T	M	0.05	7.4	37	Internal	Increase
227	V4859	T11A	missense_variant	ORF7a	11	T	A	-0.92	7	25	Environment	Decrease
228	V4859	T11A	missense_variant	ORF7a	11	T	A	-0.8	7.4	37	Internal	Decrease
229	V4860	T11I	missense_variant	ORF7a	11	T	I	-0.21	7	25	Environment	Decrease
230	V4860	T11I	missense_variant	ORF7a	11	T	I	-0.15	7.4	37	Internal	Decrease
231	V5017	L11F	missense_variant	ORF7b	11	L	F	-0.8	7	25	Environment	Decrease
232	V5017	L11F	missense_variant	ORF7b	11	L	F	-0.85	7.4	37	Internal	Decrease
233	V5080	T11K	missense_variant	ORF8	11	T	K	-1.31	7	25	Environment	Decrease
234	V5080	T11K	missense_variant	ORF8	11	T	K	-1.31	7.4	37	Internal	Decrease
235	V5081	T11I	missense_variant	ORF8	11	T	I	-0.43	7	25	Environment	Decrease
236	V5081	T11I	missense_variant	ORF8	11	T	I	-0.42	7.4	37	Internal	Decrease
237	V5267	N11S	missense_variant	N	11	N	S	-0.88	7	25	Environment	Decrease
238	V5267	N11S	missense_variant	N	11	N	S	-0.68	7.4	37	Internal	Decrease
239	V5696	F11L	missense_variant	ORF10	11	F	L	-2.6	7	25	Environment	Decrease
240	V5696	F11L	missense_variant	ORF10	11	F	L	-2.42	7.4	37	Internal	Decrease
241	V119	T12I	missense_variant	ORF1ab_pp1a	12	T	I	-0.26	7	25	Environment	Decrease
242	V119	T12I	missense_variant	ORF1ab_pp1a	12	T	I	-0.26	7.4	37	Internal	Decrease
243	V3526	S12F	missense_variant	S	12	S	F	-0.26	7	25	Environment	Decrease
244	V3526	S12F	missense_variant	S	12	S	F	-0.27	7.4	37	Internal	Decrease
245	V4309	T12N	missense_variant	ORF3a	12	T	N	-0.84	7	25	Environment	Decrease
246	V4309	T12N	missense_variant	ORF3a	12	T	N	-0.81	7.4	37	Internal	Decrease
247	V4310	T12I	missense_variant	ORF3a	12	T	I	-1.28	7	25	Environment	Decrease
248	V4310	T12I	missense_variant	ORF3a	12	T	I	-1.22	7.4	37	Internal	Decrease
249	V4806	A12T	missense_variant	ORF6	12	A	T	-0.52	7	25	Environment	Decrease
250	V4806	A12T	missense_variant	ORF6	12	A	T	-0.53	7.4	37	Internal	Decrease
251	V4861	L12F	missense_variant	ORF7a	12	L	F	-1.17	7	25	Environment	Decrease
252	V4861	L12F	missense_variant	ORF7a	12	L	F	-1.19	7.4	37	Internal	Decrease
253	V4862	L12P	missense_variant	ORF7a	12	L	P	-1.08	7	25	Environment	Decrease
254	V4862	L12P	missense_variant	ORF7a	12	L	P	-1.07	7.4	37	Internal	Decrease
255	V5018	C12Y	missense_variant	ORF7b	12	C	Y	0.46	7	25	Environment	Increase
256	V5018	C12Y	missense_variant	ORF7b	12	C	Y	0.4	7.4	37	Internal	Increase
257	V5268	A12T	missense_variant	N	12	A	T	-0.72	7	25	Environment	Decrease
258	V5268	A12T	missense_variant	N	12	A	T	-0.67	7.4	37	Internal	Decrease
259	V5269	A12S	missense_variant	N	12	A	S	-0.32	7	25	Environment	Decrease
260	V5269	A12S	missense_variant	N	12	A	S	-0.29	7.4	37	Internal	Decrease
261	V5270	A12G	missense_variant	N	12	A	G	-0.42	7	25	Environment	Decrease
262	V5270	A12G	missense_variant	N	12	A	G	-0.37	7.4	37	Internal	Decrease
263	V5271	A12V	missense_variant	N	12	A	V	-0.08	7	25	Environment	Decrease
264	V5271	A12V	missense_variant	N	12	A	V	0	7.4	37	Internal	Decrease
265	V5697	T12M	missense_variant	ORF10	12	T	M	0.19	7	25	Environment	Increase
266	V5697	T12M	missense_variant	ORF10	12	T	M	0.18	7.4	37	Internal	Increase
267	V3527	S13I	missense_variant	S	13	S	I	0.39	7	25	Environment	Increase
268	V3527	S13I	missense_variant	S	13	S	I	0.46	7.4	37	Internal	Increase
269	V4311	V13L	missense_variant	ORF3a	13	V	L	-1.07	7	25	Environment	Decrease
270	V4311	V13L	missense_variant	ORF3a	13	V	L	-1.04	7.4	37	Internal	Decrease
271	V4312	V13L	missense_variant	ORF3a	13	V	L	-1.07	7	25	Environment	Decrease
272	V4312	V13L	missense_variant	ORF3a	13	V	L	-1.04	7.4	37	Internal	Decrease
273	V4807	E13D	missense_variant	ORF6	13	E	D	0.56	7	25	Environment	Increase
274	V4807	E13D	missense_variant	ORF6	13	E	D	0.57	7.4	37	Internal	Increase
275	V4863	A13T	missense_variant	ORF7a	13	A	T	-1.37	7	25	Environment	Decrease
276	V4863	A13T	missense_variant	ORF7a	13	A	T	-1.35	7.4	37	Internal	Decrease
277	V4864	A13S	missense_variant	ORF7a	13	A	S	-0.37	7	25	Environment	Decrease
278	V4864	A13S	missense_variant	ORF7a	13	A	S	-0.35	7.4	37	Internal	Decrease
279	V4865	A13V	missense_variant	ORF7a	13	A	V	0.66	7	25	Environment	Increase
280	V4865	A13V	missense_variant	ORF7a	13	A	V	0.77	7.4	37	Internal	Increase
281	V5022	F13S	missense_variant	ORF7b	13	F	S	-0.94	7	25	Environment	Decrease
282	V5022	F13S	missense_variant	ORF7b	13	F	S	-0.88	7.4	37	Internal	Decrease
283	V5082	V13I	missense_variant	ORF8	13	V	I	-0.78	7	25	Environment	Decrease
284	V5082	V13I	missense_variant	ORF8	13	V	I	-0.68	7.4	37	Internal	Decrease
285	V5272	P13T	missense_variant	N	13	P	T	-1.05	7	25	Environment	Decrease
286	V5272	P13T	missense_variant	N	13	P	T	-0.95	7.4	37	Internal	Decrease
287	V5273	P13S	missense_variant	N	13	P	S	-1.23	7	25	Environment	Decrease
288	V5273	P13S	missense_variant	N	13	P	S	-1.15	7.4	37	Internal	Decrease
289	V5274	P13L	missense_variant	N	13	P	L	0.11	7	25	Environment	Increase
290	V5274	P13L	missense_variant	N	13	P	L	0.24	7.4	37	Internal	Increase
291	V5698	I13L	missense_variant	ORF10	13	I	L	-0.35	7	25	Environment	Decrease
292	V5698	I13L	missense_variant	ORF10	13	I	L	-0.36	7.4	37	Internal	Decrease
293	V120	V14F	missense_variant	ORF1ab_pp1a	14	V	F	-2.91	7	25	Environment	Decrease
294	V120	V14F	missense_variant	ORF1ab_pp1a	14	V	F	-3.01	7.4	37	Internal	Decrease
295	V3528	Q14H	missense_variant	S	14	Q	H	-0.63	7	25	Environment	Decrease
296	V3528	Q14H	missense_variant	S	14	Q	H	-0.6	7.4	37	Internal	Decrease
297	V4313	T14I	missense_variant	ORF3a	14	T	I	-1.27	7	25	Environment	Decrease
298	V4313	T14I	missense_variant	ORF3a	14	T	I	-1.18	7.4	37	Internal	Decrease
299	V4808	I14V	missense_variant	ORF6	14	I	V	-0.32	7	25	Environment	Decrease
300	V4808	I14V	missense_variant	ORF6	14	I	V	-0.24	7.4	37	Internal	Decrease
301	V4809	I14T	missense_variant	ORF6	14	I	T	-1.95	7	25	Environment	Decrease
302	V4809	I14T	missense_variant	ORF6	14	I	T	-1.98	7.4	37	Internal	Decrease
303	V4866	T14I	missense_variant	ORF7a	14	T	I	0.2	7	25	Environment	Increase
304	V4866	T14I	missense_variant	ORF7a	14	T	I	0.24	7.4	37	Internal	Increase
305	V5024	L14S	missense_variant	ORF7b	14	L	S	-1.74	7	25	Environment	Decrease
306	V5024	L14S	missense_variant	ORF7b	14	L	S	-1.79	7.4	37	Internal	Decrease
307	V5025	L14F	missense_variant	ORF7b	14	L	F	-1.02	7	25	Environment	Decrease
308	V5025	L14F	missense_variant	ORF7b	14	L	F	-1.07	7.4	37	Internal	Decrease
309	V5083	A14T	missense_variant	ORF8	14	A	T	-0.89	7	25	Environment	Decrease
310	V5083	A14T	missense_variant	ORF8	14	A	T	-0.91	7.4	37	Internal	Decrease
311	V5275	R14C	missense_variant	N	14	R	C	0.07	7	25	Environment	Increase
312	V5275	R14C	missense_variant	N	14	R	C	0.24	7.4	37	Internal	Increase
313	V5276	R14H	missense_variant	N	14	R	H	-0.11	7	25	Environment	Decrease
314	V5276	R14H	missense_variant	N	14	R	H	0.01	7.4	37	Internal	Increase
315	V5277	R14L	missense_variant	N	14	R	L	-0.13	7	25	Environment	Decrease
316	V5277	R14L	missense_variant	N	14	R	L	0	7.4	37	Internal	Decrease
317	V5699	Y14C	missense_variant	ORF10	14	Y	C	0.32	7	25	Environment	Increase
318	V5699	Y14C	missense_variant	ORF10	14	Y	C	0.47	7.4	37	Internal	Increase
319	V121	Q15R	missense_variant	ORF1ab_pp1a	15	Q	R	-1.1	7	25	Environment	Decrease
320	V121	Q15R	missense_variant	ORF1ab_pp1a	15	Q	R	-1.07	7.4	37	Internal	Decrease
321	V4314	L15S	missense_variant	ORF3a	15	L	S	-2.51	7	25	Environment	Decrease
322	V4314	L15S	missense_variant	ORF3a	15	L	S	-2.52	7.4	37	Internal	Decrease
323	V4315	L15F	missense_variant	ORF3a	15	L	F	-0.67	7	25	Environment	Decrease
324	V4315	L15F	missense_variant	ORF3a	15	L	F	-0.71	7.4	37	Internal	Decrease
325	V4726	K15N	missense_variant	M	15	K	N	-0.54	7	25	Environment	Decrease
326	V4726	K15N	missense_variant	M	15	K	N	-0.54	7.4	37	Internal	Decrease
327	V5026	A15T	missense_variant	ORF7b	15	A	T	-1.03	7	25	Environment	Decrease
328	V5026	A15T	missense_variant	ORF7b	15	A	T	-1.03	7.4	37	Internal	Decrease
329	V5027	A15S	missense_variant	ORF7b	15	A	S	-0.06	7	25	Environment	Decrease
330	V5027	A15S	missense_variant	ORF7b	15	A	S	-0.06	7.4	37	Internal	Decrease
331	V5084	A15T	missense_variant	ORF8	15	A	T	-0.92	7	25	Environment	Decrease
332	V5084	A15T	missense_variant	ORF8	15	A	T	-0.95	7.4	37	Internal	Decrease
333	V122	L16F	missense_variant	ORF1ab_pp1a	16	L	F	0.01	7	25	Environment	Increase
334	V122	L16F	missense_variant	ORF1ab_pp1a	16	L	F	0.01	7.4	37	Internal	Increase
335	V3529	V16F	missense_variant	S	16	V	F	-3.29	7	25	Environment	Decrease
336	V3529	V16F	missense_variant	S	16	V	F	-3.41	7.4	37	Internal	Decrease
337	V4316	K16N	missense_variant	ORF3a	16	K	N	-0.52	7	25	Environment	Decrease
338	V4316	K16N	missense_variant	ORF3a	16	K	N	-0.51	7.4	37	Internal	Decrease
339	V4317	K16N	missense_variant	ORF3a	16	K	N	-0.52	7	25	Environment	Decrease
340	V4317	K16N	missense_variant	ORF3a	16	K	N	-0.51	7.4	37	Internal	Decrease
341	V4867	E16G	missense_variant	ORF7a	16	E	G	-1.14	7	25	Environment	Decrease
342	V4867	E16G	missense_variant	ORF7a	16	E	G	-1.04	7.4	37	Internal	Decrease
343	V4868	E16D	missense_variant	ORF7a	16	E	D	-0.61	7	25	Environment	Decrease
344	V4868	E16D	missense_variant	ORF7a	16	E	D	-0.55	7.4	37	Internal	Decrease
345	V5028	F16C	missense_variant	ORF7b	16	F	C	-1.65	7	25	Environment	Decrease
346	V5028	F16C	missense_variant	ORF7b	16	F	C	-1.55	7.4	37	Internal	Decrease
347	V5085	F16L	missense_variant	ORF8	16	F	L	-1.33	7	25	Environment	Decrease
348	V5085	F16L	missense_variant	ORF8	16	F	L	-1.13	7.4	37	Internal	Decrease
349	V5278	T16M	missense_variant	N	16	T	M	-0.02	7	25	Environment	Decrease
350	V5278	T16M	missense_variant	N	16	T	M	0.03	7.4	37	Internal	Increase
351	V5700	L16P	missense_variant	ORF10	16	L	P	-1.32	7	25	Environment	Decrease
352	V5700	L16P	missense_variant	ORF10	16	L	P	-1.34	7.4	37	Internal	Decrease
353	V4727	L17I	missense_variant	M	17	L	I	-0.33	7	25	Environment	Decrease
354	V4727	L17I	missense_variant	M	17	L	I	-0.28	7.4	37	Internal	Decrease
355	V4728	L17F	missense_variant	M	17	L	F	0.07	7	25	Environment	Increase
356	V4728	L17F	missense_variant	M	17	L	F	0.07	7.4	37	Internal	Increase
357	V4869	L17F	missense_variant	ORF7a	17	L	F	-0.7	7	25	Environment	Decrease
358	V4869	L17F	missense_variant	ORF7a	17	L	F	-0.68	7.4	37	Internal	Decrease
359	V5086	H17Y	missense_variant	ORF8	17	H	Y	0.67	7	25	Environment	Increase
360	V5086	H17Y	missense_variant	ORF8	17	H	Y	0.59	7.4	37	Internal	Increase
361	V3530	L18F	missense_variant	S	18	L	F	-0.39	7	25	Environment	Decrease
362	V3530	L18F	missense_variant	S	18	L	F	-0.41	7.4	37	Internal	Decrease
363	V3531	L18R	missense_variant	S	18	L	R	-1.72	7	25	Environment	Decrease
364	V3531	L18R	missense_variant	S	18	L	R	-1.81	7.4	37	Internal	Decrease
365	V4318	G18S	missense_variant	ORF3a	18	G	S	-1.86	7	25	Environment	Decrease
366	V4318	G18S	missense_variant	ORF3a	18	G	S	-1.76	7.4	37	Internal	Decrease
367	V4319	G18C	missense_variant	ORF3a	18	G	C	-1.62	7	25	Environment	Decrease
368	V4319	G18C	missense_variant	ORF3a	18	G	C	-1.51	7.4	37	Internal	Decrease
369	V4320	G18D	missense_variant	ORF3a	18	G	D	-1.89	7	25	Environment	Decrease
370	V4320	G18D	missense_variant	ORF3a	18	G	D	-1.89	7.4	37	Internal	Decrease
371	V4321	G18V	missense_variant	ORF3a	18	G	V	-1.58	7	25	Environment	Decrease
372	V4321	G18V	missense_variant	ORF3a	18	G	V	-1.52	7.4	37	Internal	Decrease
373	V5279	G18S	missense_variant	N	18	G	S	-1.3	7	25	Environment	Decrease
374	V5279	G18S	missense_variant	N	18	G	S	-1.22	7.4	37	Internal	Decrease
375	V5280	G18C	missense_variant	N	18	G	C	-0.56	7	25	Environment	Decrease
376	V5280	G18C	missense_variant	N	18	G	C	-0.46	7.4	37	Internal	Decrease
377	V5281	G18V	missense_variant	N	18	G	V	-1.48	7	25	Environment	Decrease
378	V5281	G18V	missense_variant	N	18	G	V	-1.45	7.4	37	Internal	Decrease
379	V3532	T19P	missense_variant	S	19	T	P	-0.73	7	25	Environment	Decrease
380	V3532	T19P	missense_variant	S	19	T	P	-0.68	7.4	37	Internal	Decrease
381	V3533	T19R	missense_variant	S	19	T	R	-0.12	7	25	Environment	Decrease
382	V3533	T19R	missense_variant	S	19	T	R	-0.13	7.4	37	Internal	Decrease
383	V3534	T19I	missense_variant	S	19	T	I	-0.22	7	25	Environment	Decrease
384	V3534	T19I	missense_variant	S	19	T	I	-0.21	7.4	37	Internal	Decrease
385	V4322	E19G	missense_variant	ORF3a	19	E	G	-0.68	7	25	Environment	Decrease
386	V4322	E19G	missense_variant	ORF3a	19	E	G	-0.55	7.4	37	Internal	Decrease
387	V4666	L19F	missense_variant	E	19	L	F	-1.59	7	25	Environment	Decrease
388	V4666	L19F	missense_variant	E	19	L	F	-1.64	7.4	37	Internal	Decrease
389	V4729	Q19E	missense_variant	M	19	Q	E	0.3	7	25	Environment	Increase
390	V4729	Q19E	missense_variant	M	19	Q	E	0.28	7.4	37	Internal	Increase
391	V4810	M19K	missense_variant	ORF6	19	M	K	-2.09	7	25	Environment	Decrease
392	V4810	M19K	missense_variant	ORF6	19	M	K	-2.13	7.4	37	Internal	Decrease
393	V4811	M19I	missense_variant	ORF6	19	M	I	-0.86	7	25	Environment	Decrease
394	V4811	M19I	missense_variant	ORF6	19	M	I	-0.85	7.4	37	Internal	Decrease
395	V5029	F19L	missense_variant	ORF7b	19	F	L	-1.72	7	25	Environment	Decrease
396	V5029	F19L	missense_variant	ORF7b	19	F	L	-1.63	7.4	37	Internal	Decrease
397	V5282	G19R	missense_variant	N	19	G	R	-1.17	7	25	Environment	Decrease
398	V5282	G19R	missense_variant	N	19	G	R	-1.19	7.4	37	Internal	Decrease
399	V5283	G19E	missense_variant	N	19	G	E	-0.38	7	25	Environment	Decrease
400	V5283	G19E	missense_variant	N	19	G	E	-0.38	7.4	37	Internal	Decrease
401	V3535	T20N	missense_variant	S	20	T	N	-0.78	7	25	Environment	Decrease
402	V3535	T20N	missense_variant	S	20	T	N	-0.81	7.4	37	Internal	Decrease
403	V3536	T20I	missense_variant	S	20	T	I	-0.17	7	25	Environment	Decrease
404	V3536	T20I	missense_variant	S	20	T	I	-0.16	7.4	37	Internal	Decrease
405	V4323	I20V	missense_variant	ORF3a	20	I	V	-0.4	7	25	Environment	Decrease
406	V4323	I20V	missense_variant	ORF3a	20	I	V	-0.27	7.4	37	Internal	Decrease
407	V4324	I20T	missense_variant	ORF3a	20	I	T	-1.49	7	25	Environment	Decrease
408	V4324	I20T	missense_variant	ORF3a	20	I	T	-1.49	7.4	37	Internal	Decrease
409	V4812	R20M	missense_variant	ORF6	20	R	M	-0.38	7	25	Environment	Decrease
410	V4812	R20M	missense_variant	ORF6	20	R	M	-0.31	7.4	37	Internal	Decrease
411	V4813	R20S	missense_variant	ORF6	20	R	S	-1.4	7	25	Environment	Decrease
412	V4813	R20S	missense_variant	ORF6	20	R	S	-1.36	7.4	37	Internal	Decrease
413	V4870	Y20C	missense_variant	ORF7a	20	Y	C	0.26	7	25	Environment	Increase
414	V4870	Y20C	missense_variant	ORF7a	20	Y	C	0.46	7.4	37	Internal	Increase
415	V5030	L20F	missense_variant	ORF7b	20	L	F	-0.91	7	25	Environment	Decrease
416	V5030	L20F	missense_variant	ORF7b	20	L	F	-0.95	7.4	37	Internal	Decrease
417	V5089	C20R	missense_variant	ORF8	20	C	R	-0.32	7	25	Environment	Decrease
418	V5089	C20R	missense_variant	ORF8	20	C	R	-0.31	7.4	37	Internal	Decrease
419	V5090	C20Y	missense_variant	ORF8	20	C	Y	0.93	7	25	Environment	Increase
420	V5090	C20Y	missense_variant	ORF8	20	C	Y	0.9	7.4	37	Internal	Increase
421	V5284	P20S	missense_variant	N	20	P	S	-1.76	7	25	Environment	Decrease
422	V5284	P20S	missense_variant	N	20	P	S	-1.71	7.4	37	Internal	Decrease
423	V5285	P20L	missense_variant	N	20	P	L	-0.59	7	25	Environment	Decrease
424	V5285	P20L	missense_variant	N	20	P	L	-0.49	7.4	37	Internal	Decrease
425	V5701	R20I	missense_variant	ORF10	20	R	I	-0.31	7	25	Environment	Decrease
426	V5701	R20I	missense_variant	ORF10	20	R	I	-0.17	7.4	37	Internal	Decrease
427	V3537	R21G	missense_variant	S	21	R	G	-1.74	7	25	Environment	Decrease
428	V3537	R21G	missense_variant	S	21	R	G	-1.68	7.4	37	Internal	Decrease
429	V3538	R21K	missense_variant	S	21	R	K	-1.34	7	25	Environment	Decrease
430	V3538	R21K	missense_variant	S	21	R	K	-1.22	7.4	37	Internal	Decrease
431	V3539	R21T	missense_variant	S	21	R	T	-1.38	7	25	Environment	Decrease
432	V3539	R21T	missense_variant	S	21	R	T	-1.29	7.4	37	Internal	Decrease
433	V3540	R21I	missense_variant	S	21	R	I	-0.12	7	25	Environment	Decrease
434	V3540	R21I	missense_variant	S	21	R	I	0.01	7.4	37	Internal	Increase
435	V4325	K21R	missense_variant	ORF3a	21	K	R	-0.42	7	25	Environment	Decrease
436	V4325	K21R	missense_variant	ORF3a	21	K	R	-0.39	7.4	37	Internal	Decrease
437	V4326	K21N	missense_variant	ORF3a	21	K	N	-0.3	7	25	Environment	Decrease
438	V4326	K21N	missense_variant	ORF3a	21	K	N	-0.31	7.4	37	Internal	Decrease
439	V4668	L21I	missense_variant	E	21	L	I	-0.78	7	25	Environment	Decrease
440	V4668	L21I	missense_variant	E	21	L	I	-0.8	7.4	37	Internal	Decrease
441	V4669	L21F	missense_variant	E	21	L	F	-1.3	7	25	Environment	Decrease
442	V4669	L21F	missense_variant	E	21	L	F	-1.35	7.4	37	Internal	Decrease
443	V4814	T21I	missense_variant	ORF6	21	T	I	-1.12	7	25	Environment	Decrease
444	V4814	T21I	missense_variant	ORF6	21	T	I	-1.09	7.4	37	Internal	Decrease
445	V4871	Q21R	missense_variant	ORF7a	21	Q	R	-0.97	7	25	Environment	Decrease
446	V4871	Q21R	missense_variant	ORF7a	21	Q	R	-0.92	7.4	37	Internal	Decrease
447	V5031	V21F	missense_variant	ORF7b	21	V	F	-2.79	7	25	Environment	Decrease
448	V5031	V21F	missense_variant	ORF7b	21	V	F	-2.88	7.4	37	Internal	Decrease
449	V5091	S21N	missense_variant	ORF8	21	S	N	1.33	7	25	Environment	Increase
450	V5091	S21N	missense_variant	ORF8	21	S	N	1.36	7.4	37	Internal	Increase
451	V5286	S21P	missense_variant	N	21	S	P	-1.24	7	25	Environment	Decrease
452	V5286	S21P	missense_variant	N	21	S	P	-1.17	7.4	37	Internal	Decrease
453	V5702	M21I	missense_variant	ORF10	21	M	I	-0.67	7	25	Environment	Decrease
454	V5702	M21I	missense_variant	ORF10	21	M	I	-0.62	7.4	37	Internal	Decrease
455	V3541	T22N	missense_variant	S	22	T	N	-0.93	7	25	Environment	Decrease
456	V3541	T22N	missense_variant	S	22	T	N	-0.94	7.4	37	Internal	Decrease
457	V3542	T22I	missense_variant	S	22	T	I	-0.56	7	25	Environment	Decrease
458	V3542	T22I	missense_variant	S	22	T	I	-0.53	7.4	37	Internal	Decrease
459	V4327	D22N	missense_variant	ORF3a	22	D	N	-1.18	7	25	Environment	Decrease
460	V4327	D22N	missense_variant	ORF3a	22	D	N	-0.97	7.4	37	Internal	Decrease
461	V4328	D22H	missense_variant	ORF3a	22	D	H	-0.98	7	25	Environment	Decrease
462	V4328	D22H	missense_variant	ORF3a	22	D	H	-0.73	7.4	37	Internal	Decrease
463	V4329	D22Y	missense_variant	ORF3a	22	D	Y	-0.42	7	25	Environment	Decrease
464	V4329	D22Y	missense_variant	ORF3a	22	D	Y	-0.3	7.4	37	Internal	Decrease
465	V4872	E22D	missense_variant	ORF7a	22	E	D	-0.82	7	25	Environment	Decrease
466	V4872	E22D	missense_variant	ORF7a	22	E	D	-0.77	7.4	37	Internal	Decrease
467	V5287	D22N	missense_variant	N	22	D	N	-2.18	7	25	Environment	Decrease
468	V5287	D22N	missense_variant	N	22	D	N	-1.94	7.4	37	Internal	Decrease
469	V5288	D22Y	missense_variant	N	22	D	Y	-0.59	7	25	Environment	Decrease
470	V5288	D22Y	missense_variant	N	22	D	Y	-0.44	7.4	37	Internal	Decrease
471	V5289	D22G	missense_variant	N	22	D	G	-1.65	7	25	Environment	Decrease
472	V5289	D22G	missense_variant	N	22	D	G	-1.41	7.4	37	Internal	Decrease
473	V5703	N22D	missense_variant	ORF10	22	N	D	-1.19	7	25	Environment	Decrease
474	V5703	N22D	missense_variant	ORF10	22	N	D	-1.03	7.4	37	Internal	Decrease
475	V5704	N22S	missense_variant	ORF10	22	N	S	-1.21	7	25	Environment	Decrease
476	V5704	N22S	missense_variant	ORF10	22	N	S	-1.03	7.4	37	Internal	Decrease
477	V3543	Q23R	missense_variant	S	23	Q	R	-1.03	7	25	Environment	Decrease
478	V3543	Q23R	missense_variant	S	23	Q	R	-1.01	7.4	37	Internal	Decrease
479	V4330	A23T	missense_variant	ORF3a	23	A	T	-1.04	7	25	Environment	Decrease
480	V4330	A23T	missense_variant	ORF3a	23	A	T	-1.04	7.4	37	Internal	Decrease
481	V4331	A23S	missense_variant	ORF3a	23	A	S	-1.01	7	25	Environment	Decrease
482	V4331	A23S	missense_variant	ORF3a	23	A	S	-1.03	7.4	37	Internal	Decrease
483	V4332	A23V	missense_variant	ORF3a	23	A	V	-0.59	7	25	Environment	Decrease
484	V4332	A23V	missense_variant	ORF3a	23	A	V	-0.51	7.4	37	Internal	Decrease
485	V4730	V23L	missense_variant	M	23	V	L	-1.97	7	25	Environment	Decrease
486	V4730	V23L	missense_variant	M	23	V	L	-1.98	7.4	37	Internal	Decrease
487	V4873	C23F	missense_variant	ORF7a	23	C	F	1.45	7	25	Environment	Increase
488	V4873	C23F	missense_variant	ORF7a	23	C	F	1.48	7.4	37	Internal	Increase
489	V5290	S23P	missense_variant	N	23	S	P	-1.29	7	25	Environment	Decrease
490	V5290	S23P	missense_variant	N	23	S	P	-1.22	7.4	37	Internal	Decrease
491	V5705	S23F	missense_variant	ORF10	23	S	F	0.29	7	25	Environment	Increase
492	V5705	S23F	missense_variant	ORF10	23	S	F	0.34	7.4	37	Internal	Increase
493	V123	R24C	missense_variant	ORF1ab_pp1a	24	R	C	-1.77	7	25	Environment	Decrease
494	V123	R24C	missense_variant	ORF1ab_pp1a	24	R	C	-1.67	7.4	37	Internal	Decrease
495	V124	R24L	missense_variant	ORF1ab_pp1a	24	R	L	-1.12	7	25	Environment	Decrease
496	V124	R24L	missense_variant	ORF1ab_pp1a	24	R	L	-1.07	7.4	37	Internal	Decrease
497	V3547	L24S	missense_variant	S	24	L	S	-3.72	7	25	Environment	Decrease
498	V3547	L24S	missense_variant	S	24	L	S	-3.75	7.4	37	Internal	Decrease
499	V4333	T24N	missense_variant	ORF3a	24	T	N	-0.74	7	25	Environment	Decrease
500	V4333	T24N	missense_variant	ORF3a	24	T	N	-0.73	7.4	37	Internal	Decrease
501	V4334	T24I	missense_variant	ORF3a	24	T	I	-0.78	7	25	Environment	Decrease
502	V4334	T24I	missense_variant	ORF3a	24	T	I	-0.75	7.4	37	Internal	Decrease
503	V4670	V24M	missense_variant	E	24	V	M	-3.12	7	25	Environment	Decrease
504	V4670	V24M	missense_variant	E	24	V	M	-3.32	7.4	37	Internal	Decrease
505	V4671	V24L	missense_variant	E	24	V	L	-2.62	7	25	Environment	Decrease
506	V4671	V24L	missense_variant	E	24	V	L	-2.69	7.4	37	Internal	Decrease
507	V4672	V24L	missense_variant	E	24	V	L	-2.62	7	25	Environment	Decrease
508	V4672	V24L	missense_variant	E	24	V	L	-2.69	7.4	37	Internal	Decrease
509	V4816	V24I	missense_variant	ORF6	24	V	I	-0.51	7	25	Environment	Decrease
510	V4816	V24I	missense_variant	ORF6	24	V	I	-0.39	7.4	37	Internal	Decrease
511	V4874	V24I	missense_variant	ORF7a	24	V	I	0.21	7	25	Environment	Increase
512	V4874	V24I	missense_variant	ORF7a	24	V	I	0.34	7.4	37	Internal	Increase
513	V4875	V24F	missense_variant	ORF7a	24	V	F	-1.55	7	25	Environment	Decrease
514	V4875	V24F	missense_variant	ORF7a	24	V	F	-1.62	7.4	37	Internal	Decrease
515	V5032	M24I	missense_variant	ORF7b	24	M	I	0.05	7	25	Environment	Increase
516	V5032	M24I	missense_variant	ORF7b	24	M	I	0.01	7.4	37	Internal	Increase
517	V5092	S24L	missense_variant	ORF8	24	S	L	0.53	7	25	Environment	Increase
518	V5092	S24L	missense_variant	ORF8	24	S	L	0.58	7.4	37	Internal	Increase
519	V5291	T24A	missense_variant	N	24	T	A	-0.65	7	25	Environment	Decrease
520	V5291	T24A	missense_variant	N	24	T	A	-0.57	7.4	37	Internal	Decrease
521	V5292	T24N	missense_variant	N	24	T	N	-0.65	7	25	Environment	Decrease
522	V5292	T24N	missense_variant	N	24	T	N	-0.65	7.4	37	Internal	Decrease
523	V5293	T24I	missense_variant	N	24	T	I	-1.14	7	25	Environment	Decrease
524	V5293	T24I	missense_variant	N	24	T	I	-1.12	7.4	37	Internal	Decrease
525	V5706	R24C	missense_variant	ORF10	24	R	C	-1.66	7	25	Environment	Decrease
526	V5706	R24C	missense_variant	ORF10	24	R	C	-1.53	7.4	37	Internal	Decrease
527	V5707	R24H	missense_variant	ORF10	24	R	H	-2.57	7	25	Environment	Decrease
528	V5707	R24H	missense_variant	ORF10	24	R	H	-2.52	7.4	37	Internal	Decrease
529	V5708	R24L	missense_variant	ORF10	24	R	L	-1.4	7	25	Environment	Decrease
530	V5708	R24L	missense_variant	ORF10	24	R	L	-1.34	7.4	37	Internal	Decrease
531	V125	D25Y	missense_variant	ORF1ab_pp1a	25	D	Y	-1.76	7	25	Environment	Decrease
532	V125	D25Y	missense_variant	ORF1ab_pp1a	25	D	Y	-1.7	7.4	37	Internal	Decrease
533	V3548	P25T	missense_variant	S	25	P	T	-2.11	7	25	Environment	Decrease
534	V3548	P25T	missense_variant	S	25	P	T	-2.09	7.4	37	Internal	Decrease
535	V3549	P25S	missense_variant	S	25	P	S	-2.43	7	25	Environment	Decrease
536	V3549	P25S	missense_variant	S	25	P	S	-2.42	7.4	37	Internal	Decrease
537	V3550	P25L	missense_variant	S	25	P	L	-0.8	7	25	Environment	Decrease
538	V3550	P25L	missense_variant	S	25	P	L	-0.75	7.4	37	Internal	Decrease
539	V4335	P25S	missense_variant	ORF3a	25	P	S	-0.99	7	25	Environment	Decrease
540	V4335	P25S	missense_variant	ORF3a	25	P	S	-0.92	7.4	37	Internal	Decrease
541	V4336	P25L	missense_variant	ORF3a	25	P	L	0.33	7	25	Environment	Increase
542	V4336	P25L	missense_variant	ORF3a	25	P	L	0.44	7.4	37	Internal	Increase
543	V4876	R25T	missense_variant	ORF7a	25	R	T	-1.2	7	25	Environment	Decrease
544	V4876	R25T	missense_variant	ORF7a	25	R	T	-1.08	7.4	37	Internal	Decrease
545	V4877	R25I	missense_variant	ORF7a	25	R	I	0.32	7	25	Environment	Increase
546	V4877	R25I	missense_variant	ORF7a	25	R	I	0.47	7.4	37	Internal	Increase
547	V5033	L25F	missense_variant	ORF7b	25	L	F	-0.57	7	25	Environment	Decrease
548	V5033	L25F	missense_variant	ORF7b	25	L	F	-0.62	7.4	37	Internal	Decrease
549	V5093	C25F	missense_variant	ORF8	25	C	F	0.28	7	25	Environment	Increase
550	V5093	C25F	missense_variant	ORF8	25	C	F	0.27	7.4	37	Internal	Increase
551	V5294	G25C	missense_variant	N	25	G	C	-0.01	7	25	Environment	Decrease
552	V5294	G25C	missense_variant	N	25	G	C	0.09	7.4	37	Internal	Increase
553	V5295	G25D	missense_variant	N	25	G	D	0.15	7	25	Environment	Increase
554	V5295	G25D	missense_variant	N	25	G	D	0.13	7.4	37	Internal	Increase
555	V5296	G25V	missense_variant	N	25	G	V	-1.1	7	25	Environment	Decrease
556	V5296	G25V	missense_variant	N	25	G	V	-1.07	7.4	37	Internal	Decrease
557	V126	V26L	missense_variant	ORF1ab_pp1a	26	V	L	-2.59	7	25	Environment	Decrease
558	V126	V26L	missense_variant	ORF1ab_pp1a	26	V	L	-2.62	7.4	37	Internal	Decrease
559	V3551	P26S	missense_variant	S	26	P	S	-2.19	7	25	Environment	Decrease
560	V3551	P26S	missense_variant	S	26	P	S	-2.17	7.4	37	Internal	Decrease
561	V3552	P26H	missense_variant	S	26	P	H	-0.9	7	25	Environment	Decrease
562	V3552	P26H	missense_variant	S	26	P	H	-0.84	7.4	37	Internal	Decrease
563	V3553	P26L	missense_variant	S	26	P	L	-0.91	7	25	Environment	Decrease
564	V3553	P26L	missense_variant	S	26	P	L	-0.84	7.4	37	Internal	Decrease
565	V4337	S26L	missense_variant	ORF3a	26	S	L	0.92	7	25	Environment	Increase
566	V4337	S26L	missense_variant	ORF3a	26	S	L	1.02	7.4	37	Internal	Increase
567	V4673	F26L	missense_variant	E	26	F	L	-1.4	7	25	Environment	Decrease
568	V4673	F26L	missense_variant	E	26	F	L	-1.31	7.4	37	Internal	Decrease
569	V5034	I26V	missense_variant	ORF7b	26	I	V	-0.27	7	25	Environment	Decrease
570	V5034	I26V	missense_variant	ORF7b	26	I	V	-0.21	7.4	37	Internal	Decrease
571	V5035	I26T	missense_variant	ORF7b	26	I	T	-2.84	7	25	Environment	Decrease
572	V5035	I26T	missense_variant	ORF7b	26	I	T	-2.87	7.4	37	Internal	Decrease
573	V5094	T26I	missense_variant	ORF8	26	T	I	-0.53	7	25	Environment	Decrease
574	V5094	T26I	missense_variant	ORF8	26	T	I	-0.53	7.4	37	Internal	Decrease
575	V5297	S26N	missense_variant	N	26	S	N	0.09	7	25	Environment	Increase
576	V5297	S26N	missense_variant	N	26	S	N	0.14	7.4	37	Internal	Increase
577	V5298	S26I	missense_variant	N	26	S	I	-0.1	7	25	Environment	Decrease
578	V5298	S26I	missense_variant	N	26	S	I	0.02	7.4	37	Internal	Increase
579	V5709	Y26H	missense_variant	ORF10	26	Y	H	-1.68	7	25	Environment	Decrease
580	V5709	Y26H	missense_variant	ORF10	26	Y	H	-1.55	7.4	37	Internal	Decrease
581	V127	L27I	missense_variant	ORF1ab_pp1a	27	L	I	-1.37	7	25	Environment	Decrease
582	V127	L27I	missense_variant	ORF1ab_pp1a	27	L	I	-1.35	7.4	37	Internal	Decrease
583	V128	L27F	missense_variant	ORF1ab_pp1a	27	L	F	-0.7	7	25	Environment	Decrease
584	V128	L27F	missense_variant	ORF1ab_pp1a	27	L	F	-0.71	7.4	37	Internal	Decrease
585	V3554	A27T	missense_variant	S	27	A	T	-1.33	7	25	Environment	Decrease
586	V3554	A27T	missense_variant	S	27	A	T	-1.33	7.4	37	Internal	Decrease
587	V3555	A27S	missense_variant	S	27	A	S	-0.95	7	25	Environment	Decrease
588	V3555	A27S	missense_variant	S	27	A	S	-0.95	7.4	37	Internal	Decrease
589	V3556	A27V	missense_variant	S	27	A	V	0.82	7	25	Environment	Increase
590	V3556	A27V	missense_variant	S	27	A	V	0.93	7.4	37	Internal	Increase
591	V4338	D27H	missense_variant	ORF3a	27	D	H	-0.42	7	25	Environment	Decrease
592	V4338	D27H	missense_variant	ORF3a	27	D	H	-0.19	7.4	37	Internal	Decrease
593	V4339	D27Y	missense_variant	ORF3a	27	D	Y	-0.39	7	25	Environment	Decrease
594	V4339	D27Y	missense_variant	ORF3a	27	D	Y	-0.28	7.4	37	Internal	Decrease
595	V4340	D27G	missense_variant	ORF3a	27	D	G	-0.88	7	25	Environment	Decrease
596	V4340	D27G	missense_variant	ORF3a	27	D	G	-0.65	7.4	37	Internal	Decrease
597	V4817	W27L	missense_variant	ORF6	27	W	L	-0.95	7	25	Environment	Decrease
598	V4817	W27L	missense_variant	ORF6	27	W	L	-0.85	7.4	37	Internal	Decrease
599	V4878	T27I	missense_variant	ORF7a	27	T	I	0.06	7	25	Environment	Increase
600	V4878	T27I	missense_variant	ORF7a	27	T	I	0.11	7.4	37	Internal	Increase
601	V5036	I27T	missense_variant	ORF7b	27	I	T	-3.25	7	25	Environment	Decrease
602	V5036	I27T	missense_variant	ORF7b	27	I	T	-3.28	7.4	37	Internal	Decrease
603	V5095	Q27K	missense_variant	ORF8	27	Q	K	-0.09	7	25	Environment	Decrease
604	V5095	Q27K	missense_variant	ORF8	27	Q	K	-0.03	7.4	37	Internal	Decrease
605	V129	V28I	missense_variant	ORF1ab_pp1a	28	V	I	-1.29	7	25	Environment	Decrease
606	V129	V28I	missense_variant	ORF1ab_pp1a	28	V	I	-1.21	7.4	37	Internal	Decrease
607	V130	V28L	missense_variant	ORF1ab_pp1a	28	V	L	-1.61	7	25	Environment	Decrease
608	V130	V28L	missense_variant	ORF1ab_pp1a	28	V	L	-1.64	7.4	37	Internal	Decrease
609	V3557	Y28H	missense_variant	S	28	Y	H	-0.2	7	25	Environment	Decrease
610	V3557	Y28H	missense_variant	S	28	Y	H	-0.06	7.4	37	Internal	Decrease
611	V4731	F28L	missense_variant	M	28	F	L	-2.35	7	25	Environment	Decrease
612	V4731	F28L	missense_variant	M	28	F	L	-2.21	7.4	37	Internal	Decrease
613	V4879	T28I	missense_variant	ORF7a	28	T	I	0.04	7	25	Environment	Increase
614	V4879	T28I	missense_variant	ORF7a	28	T	I	0.07	7.4	37	Internal	Increase
615	V5097	H28Y	missense_variant	ORF8	28	H	Y	1.58	7	25	Environment	Increase
616	V5097	H28Y	missense_variant	ORF8	28	H	Y	1.54	7.4	37	Internal	Increase
617	V5098	H28R	missense_variant	ORF8	28	H	R	-0.18	7	25	Environment	Decrease
618	V5098	H28R	missense_variant	ORF8	28	H	R	-0.17	7.4	37	Internal	Decrease
619	V5299	Q28R	missense_variant	N	28	Q	R	0.21	7	25	Environment	Increase
620	V5299	Q28R	missense_variant	N	28	Q	R	0.25	7.4	37	Internal	Increase
621	V5300	Q28H	missense_variant	N	28	Q	H	0.92	7	25	Environment	Increase
622	V5300	Q28H	missense_variant	N	28	Q	H	0.98	7.4	37	Internal	Increase
623	V5710	A28S	missense_variant	ORF10	28	A	S	-1.25	7	25	Environment	Decrease
624	V5710	A28S	missense_variant	ORF10	28	A	S	-1.22	7.4	37	Internal	Decrease
625	V5711	A28V	missense_variant	ORF10	28	A	V	-0.54	7	25	Environment	Decrease
626	V5711	A28V	missense_variant	ORF10	28	A	V	-0.44	7.4	37	Internal	Decrease
627	V131	R29C	missense_variant	ORF1ab_pp1a	29	R	C	-1.57	7	25	Environment	Decrease
628	V131	R29C	missense_variant	ORF1ab_pp1a	29	R	C	-1.5	7.4	37	Internal	Decrease
629	V132	R29L	missense_variant	ORF1ab_pp1a	29	R	L	-0.82	7	25	Environment	Decrease
630	V132	R29L	missense_variant	ORF1ab_pp1a	29	R	L	-0.82	7.4	37	Internal	Decrease
631	V3558	T29A	missense_variant	S	29	T	A	-0.69	7	25	Environment	Decrease
632	V3558	T29A	missense_variant	S	29	T	A	-0.63	7.4	37	Internal	Decrease
633	V3559	T29I	missense_variant	S	29	T	I	-0.15	7	25	Environment	Decrease
634	V3559	T29I	missense_variant	S	29	T	I	-0.11	7.4	37	Internal	Decrease
635	V4341	V29I	missense_variant	ORF3a	29	V	I	-0.77	7	25	Environment	Decrease
636	V4341	V29I	missense_variant	ORF3a	29	V	I	-0.63	7.4	37	Internal	Decrease
637	V4342	V29F	missense_variant	ORF3a	29	V	F	-2.43	7	25	Environment	Decrease
638	V4342	V29F	missense_variant	ORF3a	29	V	F	-2.5	7.4	37	Internal	Decrease
639	V4732	L29F	missense_variant	M	29	L	F	-1.05	7	25	Environment	Decrease
640	V4732	L29F	missense_variant	M	29	L	F	-1.09	7.4	37	Internal	Decrease
641	V4818	L29F	missense_variant	ORF6	29	L	F	-0.16	7	25	Environment	Decrease
642	V4818	L29F	missense_variant	ORF6	29	L	F	-0.19	7.4	37	Internal	Decrease
643	V4880	V29L	missense_variant	ORF7a	29	V	L	-0.64	7	25	Environment	Decrease
644	V4880	V29L	missense_variant	ORF7a	29	V	L	-0.64	7.4	37	Internal	Decrease
645	V5037	W29L	missense_variant	ORF7b	29	W	L	-1.12	7	25	Environment	Decrease
646	V5037	W29L	missense_variant	ORF7b	29	W	L	-1.06	7.4	37	Internal	Decrease
647	V5100	Q29L	missense_variant	ORF8	29	Q	L	0.02	7	25	Environment	Increase
648	V5100	Q29L	missense_variant	ORF8	29	Q	L	0.09	7.4	37	Internal	Increase
649	V5301	N29S	missense_variant	N	29	N	S	-0.48	7	25	Environment	Decrease
650	V5301	N29S	missense_variant	N	29	N	S	-0.34	7.4	37	Internal	Decrease
651	V133	G30S	missense_variant	ORF1ab_pp1a	30	G	S	-1.26	7	25	Environment	Decrease
652	V133	G30S	missense_variant	ORF1ab_pp1a	30	G	S	-1.2	7.4	37	Internal	Decrease
653	V134	G30D	missense_variant	ORF1ab_pp1a	30	G	D	-0.65	7	25	Environment	Decrease
654	V134	G30D	missense_variant	ORF1ab_pp1a	30	G	D	-0.66	7.4	37	Internal	Decrease
655	V135	G30A	missense_variant	ORF1ab_pp1a	30	G	A	-1.04	7	25	Environment	Decrease
656	V135	G30A	missense_variant	ORF1ab_pp1a	30	G	A	-0.9	7.4	37	Internal	Decrease
657	V4343	R30C	missense_variant	ORF3a	30	R	C	0.2	7	25	Environment	Increase
658	V4343	R30C	missense_variant	ORF3a	30	R	C	0.32	7.4	37	Internal	Increase
659	V4344	R30H	missense_variant	ORF3a	30	R	H	-0.49	7	25	Environment	Decrease
660	V4344	R30H	missense_variant	ORF3a	30	R	H	-0.42	7.4	37	Internal	Decrease
661	V4345	R30L	missense_variant	ORF3a	30	R	L	0.64	7	25	Environment	Increase
662	V4345	R30L	missense_variant	ORF3a	30	R	L	0.73	7.4	37	Internal	Increase
663	V4674	T30A	missense_variant	E	30	T	A	-0.62	7	25	Environment	Decrease
664	V4674	T30A	missense_variant	E	30	T	A	-0.56	7.4	37	Internal	Decrease
665	V4675	T30I	missense_variant	E	30	T	I	0.34	7	25	Environment	Increase
666	V4675	T30I	missense_variant	E	30	T	I	0.34	7.4	37	Internal	Increase
667	V4733	T30I	missense_variant	M	30	T	I	-0.65	7	25	Environment	Decrease
668	V4733	T30I	missense_variant	M	30	T	I	-0.63	7.4	37	Internal	Decrease
669	V5101	P30S	missense_variant	ORF8	30	P	S	-2.12	7	25	Environment	Decrease
670	V5101	P30S	missense_variant	ORF8	30	P	S	-2.07	7.4	37	Internal	Decrease
671	V5102	P30L	missense_variant	ORF8	30	P	L	-0.96	7	25	Environment	Decrease
672	V5102	P30L	missense_variant	ORF8	30	P	L	-0.9	7.4	37	Internal	Decrease
673	V5304	G30R	missense_variant	N	30	G	R	-0.4	7	25	Environment	Decrease
674	V5304	G30R	missense_variant	N	30	G	R	-0.39	7.4	37	Internal	Decrease
675	V5713	V30L	missense_variant	ORF10	30	V	L	-1.31	7	25	Environment	Decrease
676	V5713	V30L	missense_variant	ORF10	30	V	L	-1.26	7.4	37	Internal	Decrease
677	V4346	A31T	missense_variant	ORF3a	31	A	T	-1.04	7	25	Environment	Decrease
678	V4346	A31T	missense_variant	ORF3a	31	A	T	-1.04	7.4	37	Internal	Decrease
679	V4347	A31S	missense_variant	ORF3a	31	A	S	-0.44	7	25	Environment	Decrease
680	V4347	A31S	missense_variant	ORF3a	31	A	S	-0.48	7.4	37	Internal	Decrease
681	V4348	A31V	missense_variant	ORF3a	31	A	V	0.05	7	25	Environment	Increase
682	V4348	A31V	missense_variant	ORF3a	31	A	V	0.09	7.4	37	Internal	Increase
683	V4819	Y31H	missense_variant	ORF6	31	Y	H	-0.38	7	25	Environment	Decrease
684	V4819	Y31H	missense_variant	ORF6	31	Y	H	-0.26	7.4	37	Internal	Decrease
685	V4820	Y31C	missense_variant	ORF6	31	Y	C	0.94	7	25	Environment	Increase
686	V4820	Y31C	missense_variant	ORF6	31	Y	C	1.11	7.4	37	Internal	Increase
687	V5038	S31L	missense_variant	ORF7b	31	S	L	-0.85	7	25	Environment	Decrease
688	V5038	S31L	missense_variant	ORF7b	31	S	L	-0.8	7.4	37	Internal	Decrease
689	V5103	Y31H	missense_variant	ORF8	31	Y	H	-0.91	7	25	Environment	Decrease
690	V5103	Y31H	missense_variant	ORF8	31	Y	H	-0.78	7.4	37	Internal	Decrease
691	V5104	Y31F	missense_variant	ORF8	31	Y	F	-0.09	7	25	Environment	Decrease
692	V5104	Y31F	missense_variant	ORF8	31	Y	F	0	7.4	37	Internal	Decrease
693	V5309	E31Q	missense_variant	N	31	E	Q	-0.73	7	25	Environment	Decrease
694	V5309	E31Q	missense_variant	N	31	E	Q	-0.72	7.4	37	Internal	Decrease
695	V5310	E31G	missense_variant	N	31	E	G	-1.77	7	25	Environment	Decrease
696	V5310	E31G	missense_variant	N	31	E	G	-1.68	7.4	37	Internal	Decrease
697	V5714	D31H	missense_variant	ORF10	31	D	H	-1.69	7	25	Environment	Decrease
698	V5714	D31H	missense_variant	ORF10	31	D	H	-1.46	7.4	37	Internal	Decrease
699	V5715	D31Y	missense_variant	ORF10	31	D	Y	-1.48	7	25	Environment	Decrease
700	V5715	D31Y	missense_variant	ORF10	31	D	Y	-1.36	7.4	37	Internal	Decrease
701	V3560	F32L	missense_variant	S	32	F	L	-2.68	7	25	Environment	Decrease
702	V3560	F32L	missense_variant	S	32	F	L	-2.46	7.4	37	Internal	Decrease
703	V4349	T32A	missense_variant	ORF3a	32	T	A	-0.82	7	25	Environment	Decrease
704	V4349	T32A	missense_variant	ORF3a	32	T	A	-0.77	7.4	37	Internal	Decrease
705	V4350	T32I	missense_variant	ORF3a	32	T	I	0.35	7	25	Environment	Increase
706	V4350	T32I	missense_variant	ORF3a	32	T	I	0.34	7.4	37	Internal	Increase
707	V4821	I32T	missense_variant	ORF6	32	I	T	-1.7	7	25	Environment	Decrease
708	V4821	I32T	missense_variant	ORF6	32	I	T	-1.7	7.4	37	Internal	Decrease
709	V4881	K32R	missense_variant	ORF7a	32	K	R	-0.67	7	25	Environment	Decrease
710	V4881	K32R	missense_variant	ORF7a	32	K	R	-0.65	7.4	37	Internal	Decrease
711	V4882	K32N	missense_variant	ORF7a	32	K	N	-0.61	7	25	Environment	Decrease
712	V4882	K32N	missense_variant	ORF7a	32	K	N	-0.62	7.4	37	Internal	Decrease
713	V5039	L32F	missense_variant	ORF7b	32	L	F	0.07	7	25	Environment	Increase
714	V5039	L32F	missense_variant	ORF7b	32	L	F	0.04	7.4	37	Internal	Increase
715	V5105	V32I	missense_variant	ORF8	32	V	I	-0.08	7	25	Environment	Decrease
716	V5105	V32I	missense_variant	ORF8	32	V	I	0.04	7.4	37	Internal	Increase
717	V5106	V32L	missense_variant	ORF8	32	V	L	-0.13	7	25	Environment	Decrease
718	V5106	V32L	missense_variant	ORF8	32	V	L	-0.09	7.4	37	Internal	Decrease
719	V5311	R32C	missense_variant	N	32	R	C	0.29	7	25	Environment	Increase
720	V5311	R32C	missense_variant	N	32	R	C	0.43	7.4	37	Internal	Increase
721	V5312	R32H	missense_variant	N	32	R	H	0.34	7	25	Environment	Increase
722	V5312	R32H	missense_variant	N	32	R	H	0.44	7.4	37	Internal	Increase
723	V5716	V32L	missense_variant	ORF10	32	V	L	-1.27	7	25	Environment	Decrease
724	V5716	V32L	missense_variant	ORF10	32	V	L	-1.24	7.4	37	Internal	Decrease
725	V136	D33N	missense_variant	ORF1ab_pp1a	33	D	N	-2.32	7	25	Environment	Decrease
726	V136	D33N	missense_variant	ORF1ab_pp1a	33	D	N	-2.17	7.4	37	Internal	Decrease
727	V3561	T33I	missense_variant	S	33	T	I	-0.59	7	25	Environment	Decrease
728	V3561	T33I	missense_variant	S	33	T	I	-0.57	7.4	37	Internal	Decrease
729	V4351	A33S	missense_variant	ORF3a	33	A	S	-0.4	7	25	Environment	Decrease
730	V4351	A33S	missense_variant	ORF3a	33	A	S	-0.44	7.4	37	Internal	Decrease
731	V4352	A33E	missense_variant	ORF3a	33	A	E	-0.44	7	25	Environment	Decrease
732	V4352	A33E	missense_variant	ORF3a	33	A	E	-0.5	7.4	37	Internal	Decrease
733	V4734	C33F	missense_variant	M	33	C	F	-0.9	7	25	Environment	Decrease
734	V4734	C33F	missense_variant	M	33	C	F	-0.91	7.4	37	Internal	Decrease
735	V4822	I33L	missense_variant	ORF6	33	I	L	-0.99	7	25	Environment	Decrease
736	V4822	I33L	missense_variant	ORF6	33	I	L	-0.96	7.4	37	Internal	Decrease
737	V4823	I33T	missense_variant	ORF6	33	I	T	-1.7	7	25	Environment	Decrease
738	V4823	I33T	missense_variant	ORF6	33	I	T	-1.7	7.4	37	Internal	Decrease
739	V5040	E33K	missense_variant	ORF7b	33	E	K	-0.75	7	25	Environment	Decrease
740	V5040	E33K	missense_variant	ORF7b	33	E	K	-0.7	7.4	37	Internal	Decrease
741	V5042	E33A	missense_variant	ORF7b	33	E	A	-0.19	7	25	Environment	Decrease
742	V5042	E33A	missense_variant	ORF7b	33	E	A	-0.09	7.4	37	Internal	Decrease
743	V5107	V33F	missense_variant	ORF8	33	V	F	-1.39	7	25	Environment	Decrease
744	V5107	V33F	missense_variant	ORF8	33	V	F	-1.42	7.4	37	Internal	Decrease
745	V5313	S33G	missense_variant	N	33	S	G	-1.14	7	25	Environment	Decrease
746	V5313	S33G	missense_variant	N	33	S	G	-1.05	7.4	37	Internal	Decrease
747	V5314	S33C	missense_variant	N	33	S	C	0.19	7	25	Environment	Increase
748	V5314	S33C	missense_variant	N	33	S	C	0.33	7.4	37	Internal	Increase
749	V5315	S33N	missense_variant	N	33	S	N	0.42	7	25	Environment	Increase
750	V5315	S33N	missense_variant	N	33	S	N	0.48	7.4	37	Internal	Increase
751	V5316	S33I	missense_variant	N	33	S	I	0.63	7	25	Environment	Increase
752	V5316	S33I	missense_variant	N	33	S	I	0.77	7.4	37	Internal	Increase
753	V137	S34T	missense_variant	ORF1ab_pp1a	34	S	T	-1.38	7	25	Environment	Decrease
754	V137	S34T	missense_variant	ORF1ab_pp1a	34	S	T	-1.32	7.4	37	Internal	Decrease
755	V138	S34F	missense_variant	ORF1ab_pp1a	34	S	F	-0.26	7	25	Environment	Decrease
756	V138	S34F	missense_variant	ORF1ab_pp1a	34	S	F	-0.28	7.4	37	Internal	Decrease
757	V3562	R34L	missense_variant	S	34	R	L	-0.95	7	25	Environment	Decrease
758	V3562	R34L	missense_variant	S	34	R	L	-0.87	7.4	37	Internal	Decrease
759	V4353	T34A	missense_variant	ORF3a	34	T	A	-0.84	7	25	Environment	Decrease
760	V4353	T34A	missense_variant	ORF3a	34	T	A	-0.81	7.4	37	Internal	Decrease
761	V4354	T34M	missense_variant	ORF3a	34	T	M	-0.08	7	25	Environment	Decrease
762	V4354	T34M	missense_variant	ORF3a	34	T	M	-0.12	7.4	37	Internal	Decrease
763	V4735	L34F	missense_variant	M	34	L	F	-0.9	7	25	Environment	Decrease
764	V4735	L34F	missense_variant	M	34	L	F	-0.92	7.4	37	Internal	Decrease
765	V4824	N34K	missense_variant	ORF6	34	N	K	-0.15	7	25	Environment	Decrease
766	V4824	N34K	missense_variant	ORF6	34	N	K	-0.04	7.4	37	Internal	Decrease
767	V4883	P34S	missense_variant	ORF7a	34	P	S	-1.75	7	25	Environment	Decrease
768	V4883	P34S	missense_variant	ORF7a	34	P	S	-1.69	7.4	37	Internal	Decrease
769	V4884	P34L	missense_variant	ORF7a	34	P	L	-1.22	7	25	Environment	Decrease
770	V4884	P34L	missense_variant	ORF7a	34	P	L	-1.13	7.4	37	Internal	Decrease
771	V5108	D34Y	missense_variant	ORF8	34	D	Y	0.89	7	25	Environment	Increase
772	V5108	D34Y	missense_variant	ORF8	34	D	Y	0.99	7.4	37	Internal	Increase
773	V5109	D34G	missense_variant	ORF8	34	D	G	-0.79	7	25	Environment	Decrease
774	V5109	D34G	missense_variant	ORF8	34	D	G	-0.59	7.4	37	Internal	Decrease
775	V5317	G34W	missense_variant	N	34	G	W	1.15	7	25	Environment	Increase
776	V5317	G34W	missense_variant	N	34	G	W	1.21	7.4	37	Internal	Increase
777	V5318	G34E	missense_variant	N	34	G	E	1.11	7	25	Environment	Increase
778	V5318	G34E	missense_variant	N	34	G	E	1.14	7.4	37	Internal	Increase
779	V5319	G34V	missense_variant	N	34	G	V	0.41	7	25	Environment	Increase
780	V5319	G34V	missense_variant	N	34	G	V	0.47	7.4	37	Internal	Increase
781	V139	V35L	missense_variant	ORF1ab_pp1a	35	V	L	-0.8	7	25	Environment	Decrease
782	V139	V35L	missense_variant	ORF1ab_pp1a	35	V	L	-0.85	7.4	37	Internal	Decrease
783	V4355	I35T	missense_variant	ORF3a	35	I	T	-3.71	7	25	Environment	Decrease
784	V4355	I35T	missense_variant	ORF3a	35	I	T	-3.76	7.4	37	Internal	Decrease
785	V4885	C35F	missense_variant	ORF7a	35	C	F	-0.2	7	25	Environment	Decrease
786	V4885	C35F	missense_variant	ORF7a	35	C	F	-0.19	7.4	37	Internal	Decrease
787	V5110	D35Y	missense_variant	ORF8	35	D	Y	0.7	7	25	Environment	Increase
788	V5110	D35Y	missense_variant	ORF8	35	D	Y	0.81	7.4	37	Internal	Increase
789	V5320	A35T	missense_variant	N	35	A	T	0.35	7	25	Environment	Increase
790	V5320	A35T	missense_variant	N	35	A	T	0.38	7.4	37	Internal	Increase
791	V5321	A35S	missense_variant	N	35	A	S	0.54	7	25	Environment	Increase
792	V5321	A35S	missense_variant	N	35	A	S	0.55	7.4	37	Internal	Increase
793	V5322	A35V	missense_variant	N	35	A	V	0.19	7	25	Environment	Increase
794	V5322	A35V	missense_variant	N	35	A	V	0.25	7.4	37	Internal	Increase
795	V4356	P36L	missense_variant	ORF3a	36	P	L	-0.19	7	25	Environment	Decrease
796	V4356	P36L	missense_variant	ORF3a	36	P	L	-0.13	7.4	37	Internal	Decrease
797	V4886	S36P	missense_variant	ORF7a	36	S	P	-0.71	7	25	Environment	Decrease
798	V4886	S36P	missense_variant	ORF7a	36	S	P	-0.64	7.4	37	Internal	Decrease
799	V5111	P36S	missense_variant	ORF8	36	P	S	-2.1	7	25	Environment	Decrease
800	V5111	P36S	missense_variant	ORF8	36	P	S	-2.04	7.4	37	Internal	Decrease
801	V5112	P36L	missense_variant	ORF8	36	P	L	-0.93	7	25	Environment	Decrease
802	V5112	P36L	missense_variant	ORF8	36	P	L	-0.86	7.4	37	Internal	Decrease
803	V5323	R36Q	missense_variant	N	36	R	Q	0.25	7	25	Environment	Increase
804	V5323	R36Q	missense_variant	N	36	R	Q	0.38	7.4	37	Internal	Increase
805	V5324	R36L	missense_variant	N	36	R	L	0.6	7	25	Environment	Increase
806	V5324	R36L	missense_variant	N	36	R	L	0.73	7.4	37	Internal	Increase
807	V140	E37K	missense_variant	ORF1ab_pp1a	37	E	K	-1.35	7	25	Environment	Decrease
808	V140	E37K	missense_variant	ORF1ab_pp1a	37	E	K	-1.31	7.4	37	Internal	Decrease
809	V141	E37D	missense_variant	ORF1ab_pp1a	37	E	D	-0.41	7	25	Environment	Decrease
810	V141	E37D	missense_variant	ORF1ab_pp1a	37	E	D	-0.4	7.4	37	Internal	Decrease
811	V4357	I37V	missense_variant	ORF3a	37	I	V	-0.57	7	25	Environment	Decrease
812	V4357	I37V	missense_variant	ORF3a	37	I	V	-0.48	7.4	37	Internal	Decrease
813	V4358	I37T	missense_variant	ORF3a	37	I	T	-3.78	7	25	Environment	Decrease
814	V4358	I37T	missense_variant	ORF3a	37	I	T	-3.83	7.4	37	Internal	Decrease
815	V4887	S37Y	missense_variant	ORF7a	37	S	Y	-0.06	7	25	Environment	Decrease
816	V4887	S37Y	missense_variant	ORF7a	37	S	Y	-0.1	7.4	37	Internal	Decrease
817	V4888	S37F	missense_variant	ORF7a	37	S	F	-0.01	7	25	Environment	Decrease
818	V4888	S37F	missense_variant	ORF7a	37	S	F	-0.01	7.4	37	Internal	Decrease
819	V5043	H37Y	missense_variant	ORF7b	37	H	Y	2.42	7	25	Environment	Increase
820	V5043	H37Y	missense_variant	ORF7b	37	H	Y	2.35	7.4	37	Internal	Increase
821	V5044	H37L	missense_variant	ORF7b	37	H	L	1.94	7	25	Environment	Increase
822	V5044	H37L	missense_variant	ORF7b	37	H	L	1.96	7.4	37	Internal	Increase
823	V5045	H37Q	missense_variant	ORF7b	37	H	Q	-0.25	7	25	Environment	Decrease
824	V5045	H37Q	missense_variant	ORF7b	37	H	Q	-0.25	7.4	37	Internal	Decrease
825	V5113	C37F	missense_variant	ORF8	37	C	F	-0.14	7	25	Environment	Decrease
826	V5113	C37F	missense_variant	ORF8	37	C	F	-0.11	7.4	37	Internal	Decrease
827	V5325	S37P	missense_variant	N	37	S	P	0.54	7	25	Environment	Increase
828	V5325	S37P	missense_variant	N	37	S	P	0.62	7.4	37	Internal	Increase
829	V5326	S37L	missense_variant	N	37	S	L	1.21	7	25	Environment	Increase
830	V5326	S37L	missense_variant	N	37	S	L	1.31	7.4	37	Internal	Increase
831	V5717	L37F	missense_variant	ORF10	37	L	F	-0.09	7	25	Environment	Decrease
832	V5717	L37F	missense_variant	ORF10	37	L	F	-0.09	7.4	37	Internal	Decrease
833	V142	V38A	missense_variant	ORF1ab_pp1a	38	V	A	-1.98	7	25	Environment	Decrease
834	V142	V38A	missense_variant	ORF1ab_pp1a	38	V	A	-1.94	7.4	37	Internal	Decrease
835	V4359	Q38K	missense_variant	ORF3a	38	Q	K	-0.46	7	25	Environment	Decrease
836	V4359	Q38K	missense_variant	ORF3a	38	Q	K	-0.44	7.4	37	Internal	Decrease
837	V4360	Q38E	missense_variant	ORF3a	38	Q	E	0.34	7	25	Environment	Increase
838	V4360	Q38E	missense_variant	ORF3a	38	Q	E	0.3	7.4	37	Internal	Increase
839	V4361	Q38P	missense_variant	ORF3a	38	Q	P	-0.82	7	25	Environment	Decrease
840	V4361	Q38P	missense_variant	ORF3a	38	Q	P	-0.77	7.4	37	Internal	Decrease
841	V4362	Q38R	missense_variant	ORF3a	38	Q	R	-0.88	7	25	Environment	Decrease
842	V4362	Q38R	missense_variant	ORF3a	38	Q	R	-0.88	7.4	37	Internal	Decrease
843	V4363	Q38L	missense_variant	ORF3a	38	Q	L	0.55	7	25	Environment	Increase
844	V4363	Q38L	missense_variant	ORF3a	38	Q	L	0.61	7.4	37	Internal	Increase
845	V4889	G38R	missense_variant	ORF7a	38	G	R	-0.61	7	25	Environment	Decrease
846	V4889	G38R	missense_variant	ORF7a	38	G	R	-0.64	7.4	37	Internal	Decrease
847	V4891	G38A	missense_variant	ORF7a	38	G	A	-0.33	7	25	Environment	Decrease
848	V4891	G38A	missense_variant	ORF7a	38	G	A	-0.22	7.4	37	Internal	Decrease
849	V4892	G38V	missense_variant	ORF7a	38	G	V	-0.31	7	25	Environment	Decrease
850	V4892	G38V	missense_variant	ORF7a	38	G	V	-0.25	7.4	37	Internal	Decrease
851	V5114	P38S	missense_variant	ORF8	38	P	S	-2.39	7	25	Environment	Decrease
852	V5114	P38S	missense_variant	ORF8	38	P	S	-2.34	7.4	37	Internal	Decrease
853	V5115	P38L	missense_variant	ORF8	38	P	L	-1.28	7	25	Environment	Decrease
854	V5115	P38L	missense_variant	ORF8	38	P	L	-1.21	7.4	37	Internal	Decrease
855	V5327	K38R	missense_variant	N	38	K	R	0.84	7	25	Environment	Increase
856	V5327	K38R	missense_variant	N	38	K	R	0.88	7.4	37	Internal	Increase
857	V5718	T38A	missense_variant	ORF10	38	T	A	-2.34	7	25	Environment	Decrease
858	V5718	T38A	missense_variant	ORF10	38	T	A	-2.19	7.4	37	Internal	Decrease
859	V5719	T38I	missense_variant	ORF10	38	T	I	-1.25	7	25	Environment	Decrease
860	V5719	T38I	missense_variant	ORF10	38	T	I	-1.24	7.4	37	Internal	Decrease
861	V4364	A39T	missense_variant	ORF3a	39	A	T	-1.09	7	25	Environment	Decrease
862	V4364	A39T	missense_variant	ORF3a	39	A	T	-1.09	7.4	37	Internal	Decrease
863	V4893	T39I	missense_variant	ORF7a	39	T	I	0.28	7	25	Environment	Increase
864	V4893	T39I	missense_variant	ORF7a	39	T	I	0.3	7.4	37	Internal	Increase
865	V5046	E39Q	missense_variant	ORF7b	39	E	Q	-0.15	7	25	Environment	Decrease
866	V5046	E39Q	missense_variant	ORF7b	39	E	Q	-0.1	7.4	37	Internal	Decrease
867	V5116	I39T	missense_variant	ORF8	39	I	T	-3.46	7	25	Environment	Decrease
868	V5116	I39T	missense_variant	ORF8	39	I	T	-3.44	7.4	37	Internal	Decrease
869	V5328	Q39L	missense_variant	N	39	Q	L	0.84	7	25	Environment	Increase
870	V5328	Q39L	missense_variant	N	39	Q	L	0.95	7.4	37	Internal	Increase
871	V143	S40L	missense_variant	ORF1ab_pp1a	40	S	L	-0.57	7	25	Environment	Decrease
872	V143	S40L	missense_variant	ORF1ab_pp1a	40	S	L	-0.5	7.4	37	Internal	Decrease
873	V4365	S40P	missense_variant	ORF3a	40	S	P	-0.39	7	25	Environment	Decrease
874	V4365	S40P	missense_variant	ORF3a	40	S	P	-0.35	7.4	37	Internal	Decrease
875	V4366	S40L	missense_variant	ORF3a	40	S	L	0.54	7	25	Environment	Increase
876	V4366	S40L	missense_variant	ORF3a	40	S	L	0.64	7.4	37	Internal	Increase
877	V4736	A40S	missense_variant	M	40	A	S	0	7	25	Environment	Decrease
878	V4736	A40S	missense_variant	M	40	A	S	0.01	7.4	37	Internal	Increase
879	V4894	Y40H	missense_variant	ORF7a	40	Y	H	-0.25	7	25	Environment	Decrease
880	V4894	Y40H	missense_variant	ORF7a	40	Y	H	-0.13	7.4	37	Internal	Decrease
881	V5049	T40I	missense_variant	ORF7b	40	T	I	-0.22	7	25	Environment	Decrease
882	V5049	T40I	missense_variant	ORF7b	40	T	I	-0.18	7.4	37	Internal	Decrease
883	V5117	H40Y	missense_variant	ORF8	40	H	Y	1.28	7	25	Environment	Increase
884	V5117	H40Y	missense_variant	ORF8	40	H	Y	1.24	7.4	37	Internal	Increase
885	V5329	R40C	missense_variant	N	40	R	C	0.36	7	25	Environment	Increase
886	V5329	R40C	missense_variant	N	40	R	C	0.54	7.4	37	Internal	Increase
887	V5330	R40H	missense_variant	N	40	R	H	0.14	7	25	Environment	Increase
888	V5330	R40H	missense_variant	N	40	R	H	0.27	7.4	37	Internal	Increase
889	V5331	R40L	missense_variant	N	40	R	L	0.29	7	25	Environment	Increase
890	V5331	R40L	missense_variant	N	40	R	L	0.41	7.4	37	Internal	Increase
891	V4367	L41F	missense_variant	ORF3a	41	L	F	-1.36	7	25	Environment	Decrease
892	V4367	L41F	missense_variant	ORF3a	41	L	F	-1.42	7.4	37	Internal	Decrease
893	V4368	L41H	missense_variant	ORF3a	41	L	H	-1.78	7	25	Environment	Decrease
894	V4368	L41H	missense_variant	ORF3a	41	L	H	-1.8	7.4	37	Internal	Decrease
895	V4369	L41P	missense_variant	ORF3a	41	L	P	-1.53	7	25	Environment	Decrease
896	V4369	L41P	missense_variant	ORF3a	41	L	P	-1.55	7.4	37	Internal	Decrease
897	V4370	L41R	missense_variant	ORF3a	41	L	R	-2.55	7	25	Environment	Decrease
898	V4370	L41R	missense_variant	ORF3a	41	L	R	-2.68	7.4	37	Internal	Decrease
899	V4676	A41S	missense_variant	E	41	A	S	0.25	7	25	Environment	Increase
900	V4676	A41S	missense_variant	E	41	A	S	0.3	7.4	37	Internal	Increase
901	V4677	A41V	missense_variant	E	41	A	V	0.75	7	25	Environment	Increase
902	V4677	A41V	missense_variant	E	41	A	V	0.88	7.4	37	Internal	Increase
903	V4825	S41F	missense_variant	ORF6	41	S	F	-0.3	7	25	Environment	Decrease
904	V4825	S41F	missense_variant	ORF6	41	S	F	-0.27	7.4	37	Internal	Decrease
905	V4896	E41D	missense_variant	ORF7a	41	E	D	-0.42	7	25	Environment	Decrease
906	V4896	E41D	missense_variant	ORF7a	41	E	D	-0.4	7.4	37	Internal	Decrease
907	V5050	C41G	missense_variant	ORF7b	41	C	G	-0.44	7	25	Environment	Decrease
908	V5050	C41G	missense_variant	ORF7b	41	C	G	-0.35	7.4	37	Internal	Decrease
909	V5051	C41S	missense_variant	ORF7b	41	C	S	0.45	7	25	Environment	Increase
910	V5051	C41S	missense_variant	ORF7b	41	C	S	0.59	7.4	37	Internal	Increase
911	V5052	C41F	missense_variant	ORF7b	41	C	F	1.03	7	25	Environment	Increase
912	V5052	C41F	missense_variant	ORF7b	41	C	F	1.07	7.4	37	Internal	Increase
913	V5118	F41C	missense_variant	ORF8	41	F	C	-2.36	7	25	Environment	Decrease
914	V5118	F41C	missense_variant	ORF8	41	F	C	-2.17	7.4	37	Internal	Decrease
915	V5332	R41Q	missense_variant	N	41	R	Q	-0.19	7	25	Environment	Decrease
916	V5332	R41Q	missense_variant	N	41	R	Q	-0.07	7.4	37	Internal	Decrease
917	V5333	R41L	missense_variant	N	41	R	L	0.47	7	25	Environment	Increase
918	V5333	R41L	missense_variant	N	41	R	L	0.6	7.4	37	Internal	Increase
919	V4371	P42S	missense_variant	ORF3a	42	P	S	-1.68	7	25	Environment	Decrease
920	V4371	P42S	missense_variant	ORF3a	42	P	S	-1.64	7.4	37	Internal	Decrease
921	V4372	P42H	missense_variant	ORF3a	42	P	H	-1.81	7	25	Environment	Decrease
922	V4372	P42H	missense_variant	ORF3a	42	P	H	-1.76	7.4	37	Internal	Decrease
923	V4373	P42R	missense_variant	ORF3a	42	P	R	-1.46	7	25	Environment	Decrease
924	V4373	P42R	missense_variant	ORF3a	42	P	R	-1.47	7.4	37	Internal	Decrease
925	V4374	P42L	missense_variant	ORF3a	42	P	L	-0.89	7	25	Environment	Decrease
926	V4374	P42L	missense_variant	ORF3a	42	P	L	-0.81	7.4	37	Internal	Decrease
927	V4826	K42N	missense_variant	ORF6	42	K	N	-1.29	7	25	Environment	Decrease
928	V4826	K42N	missense_variant	ORF6	42	K	N	-1.29	7.4	37	Internal	Decrease
929	V4897	G42S	missense_variant	ORF7a	42	G	S	-0.65	7	25	Environment	Decrease
930	V4897	G42S	missense_variant	ORF7a	42	G	S	-0.57	7.4	37	Internal	Decrease
931	V4898	G42D	missense_variant	ORF7a	42	G	D	-0.91	7	25	Environment	Decrease
932	V4898	G42D	missense_variant	ORF7a	42	G	D	-0.92	7.4	37	Internal	Decrease
933	V5054	H42Y	missense_variant	ORF7b	42	H	Y	1.8	7	25	Environment	Increase
934	V5054	H42Y	missense_variant	ORF7b	42	H	Y	1.78	7.4	37	Internal	Increase
935	V144	R43C	missense_variant	ORF1ab_pp1a	43	R	C	-0.78	7	25	Environment	Decrease
936	V144	R43C	missense_variant	ORF1ab_pp1a	43	R	C	-0.62	7.4	37	Internal	Decrease
937	V145	R43H	missense_variant	ORF1ab_pp1a	43	R	H	-1.23	7	25	Environment	Decrease
938	V145	R43H	missense_variant	ORF1ab_pp1a	43	R	H	-1.13	7.4	37	Internal	Decrease
939	V146	R43L	missense_variant	ORF1ab_pp1a	43	R	L	-0.29	7	25	Environment	Decrease
940	V146	R43L	missense_variant	ORF1ab_pp1a	43	R	L	-0.21	7.4	37	Internal	Decrease
941	V4375	F43L	missense_variant	ORF3a	43	F	L	-1.44	7	25	Environment	Decrease
942	V4375	F43L	missense_variant	ORF3a	43	F	L	-1.25	7.4	37	Internal	Decrease
943	V4376	F43S	missense_variant	ORF3a	43	F	S	-1.66	7	25	Environment	Decrease
944	V4376	F43S	missense_variant	ORF3a	43	F	S	-1.52	7.4	37	Internal	Decrease
945	V4377	F43L	missense_variant	ORF3a	43	F	L	-1.44	7	25	Environment	Decrease
946	V4377	F43L	missense_variant	ORF3a	43	F	L	-1.25	7.4	37	Internal	Decrease
947	V5055	A43T	missense_variant	ORF7b	43	A	T	-0.6	7	25	Environment	Decrease
948	V5055	A43T	missense_variant	ORF7b	43	A	T	-0.55	7.4	37	Internal	Decrease
949	V5056	A43S	missense_variant	ORF7b	43	A	S	0.35	7	25	Environment	Increase
950	V5056	A43S	missense_variant	ORF7b	43	A	S	0.38	7.4	37	Internal	Increase
951	V5057	A43V	missense_variant	ORF7b	43	A	V	-0.12	7	25	Environment	Decrease
952	V5057	A43V	missense_variant	ORF7b	43	A	V	-0.02	7.4	37	Internal	Decrease
953	V4378	G44R	missense_variant	ORF3a	44	G	R	-1.84	7	25	Environment	Decrease
954	V4378	G44R	missense_variant	ORF3a	44	G	R	-1.88	7.4	37	Internal	Decrease
955	V4380	G44E	missense_variant	ORF3a	44	G	E	-0.34	7	25	Environment	Decrease
956	V4380	G44E	missense_variant	ORF3a	44	G	E	-0.34	7.4	37	Internal	Decrease
957	V4381	G44V	missense_variant	ORF3a	44	G	V	-1.01	7	25	Environment	Decrease
958	V4381	G44V	missense_variant	ORF3a	44	G	V	-0.97	7.4	37	Internal	Decrease
959	V4737	R44K	missense_variant	M	44	R	K	-1.93	7	25	Environment	Decrease
960	V4737	R44K	missense_variant	M	44	R	K	-1.84	7.4	37	Internal	Decrease
961	V147	H45Y	missense_variant	ORF1ab_pp1a	45	H	Y	1.17	7	25	Environment	Increase
962	V147	H45Y	missense_variant	ORF1ab_pp1a	45	H	Y	1.13	7.4	37	Internal	Increase
963	V148	H45R	missense_variant	ORF1ab_pp1a	45	H	R	-0.4	7	25	Environment	Decrease
964	V148	H45R	missense_variant	ORF1ab_pp1a	45	H	R	-0.38	7.4	37	Internal	Decrease
965	V4382	W45L	missense_variant	ORF3a	45	W	L	-0.74	7	25	Environment	Decrease
966	V4382	W45L	missense_variant	ORF3a	45	W	L	-0.65	7.4	37	Internal	Decrease
967	V4827	T45I	missense_variant	ORF6	45	T	I	-1.52	7	25	Environment	Decrease
968	V4827	T45I	missense_variant	ORF6	45	T	I	-1.47	7.4	37	Internal	Decrease
969	V4899	P45S	missense_variant	ORF7a	45	P	S	-1.8	7	25	Environment	Decrease
970	V4899	P45S	missense_variant	ORF7a	45	P	S	-1.76	7.4	37	Internal	Decrease
971	V4900	P45L	missense_variant	ORF7a	45	P	L	-0.88	7	25	Environment	Decrease
972	V4900	P45L	missense_variant	ORF7a	45	P	L	-0.79	7.4	37	Internal	Decrease
973	V5119	W45R	missense_variant	ORF8	45	W	R	-1.63	7	25	Environment	Decrease
974	V5119	W45R	missense_variant	ORF8	45	W	R	-1.6	7.4	37	Internal	Decrease
975	V5121	W45S	missense_variant	ORF8	45	W	S	-2.22	7	25	Environment	Decrease
976	V5121	W45S	missense_variant	ORF8	45	W	S	-2.13	7.4	37	Internal	Decrease
977	V5122	W45L	missense_variant	ORF8	45	W	L	-0.87	7	25	Environment	Decrease
978	V5122	W45L	missense_variant	ORF8	45	W	L	-0.77	7.4	37	Internal	Decrease
979	V5124	W45C	missense_variant	ORF8	45	W	C	-1.77	7	25	Environment	Decrease
980	V5124	W45C	missense_variant	ORF8	45	W	C	-1.65	7.4	37	Internal	Decrease
981	V149	L46F	missense_variant	ORF1ab_pp1a	46	L	F	0.14	7	25	Environment	Increase
982	V149	L46F	missense_variant	ORF1ab_pp1a	46	L	F	0.16	7.4	37	Internal	Increase
983	V4383	L46I	missense_variant	ORF3a	46	L	I	-0.81	7	25	Environment	Decrease
984	V4383	L46I	missense_variant	ORF3a	46	L	I	-0.79	7.4	37	Internal	Decrease
985	V4384	L46F	missense_variant	ORF3a	46	L	F	-1.66	7	25	Environment	Decrease
986	V4384	L46F	missense_variant	ORF3a	46	L	F	-1.7	7.4	37	Internal	Decrease
987	V4738	L46F	missense_variant	M	46	L	F	-0.77	7	25	Environment	Decrease
988	V4738	L46F	missense_variant	M	46	L	F	-0.81	7.4	37	Internal	Decrease
989	V4901	F46L	missense_variant	ORF7a	46	F	L	-1.98	7	25	Environment	Decrease
990	V4901	F46L	missense_variant	ORF7a	46	F	L	-1.73	7.4	37	Internal	Decrease
991	V5334	P46S	missense_variant	N	46	P	S	-1.19	7	25	Environment	Decrease
992	V5334	P46S	missense_variant	N	46	P	S	-1.14	7.4	37	Internal	Decrease
993	V150	K47R	missense_variant	ORF1ab_pp1a	47	K	R	-0.86	7	25	Environment	Decrease
994	V150	K47R	missense_variant	ORF1ab_pp1a	47	K	R	-0.8	7.4	37	Internal	Decrease
995	V4385	I47V	missense_variant	ORF3a	47	I	V	-0.88	7	25	Environment	Decrease
996	V4385	I47V	missense_variant	ORF3a	47	I	V	-0.76	7.4	37	Internal	Decrease
997	V4902	H47N	missense_variant	ORF7a	47	H	N	-2.25	7	25	Environment	Decrease
998	V4902	H47N	missense_variant	ORF7a	47	H	N	-2.25	7.4	37	Internal	Decrease
999	V4903	H47Y	missense_variant	ORF7a	47	H	Y	0.83	7	25	Environment	Increase
1000	V4903	H47Y	missense_variant	ORF7a	47	H	Y	0.8	7.4	37	Internal	Increase
1001	V5125	I47V	missense_variant	ORF8	47	I	V	-0.95	7	25	Environment	Decrease
1002	V5125	I47V	missense_variant	ORF8	47	I	V	-0.85	7.4	37	Internal	Decrease
1003	V151	D48N	missense_variant	ORF1ab_pp1a	48	D	N	0.02	7	25	Environment	Increase
1004	V151	D48N	missense_variant	ORF1ab_pp1a	48	D	N	0.23	7.4	37	Internal	Increase
1005	V152	D48G	missense_variant	ORF1ab_pp1a	48	D	G	-1.02	7	25	Environment	Decrease
1006	V152	D48G	missense_variant	ORF1ab_pp1a	48	D	G	-0.77	7.4	37	Internal	Decrease
1007	V4386	V48F	missense_variant	ORF3a	48	V	F	-4.74	7	25	Environment	Decrease
1008	V4386	V48F	missense_variant	ORF3a	48	V	F	-4.89	7.4	37	Internal	Decrease
1009	V4739	I48L	missense_variant	M	48	I	L	-0.48	7	25	Environment	Decrease
1010	V4739	I48L	missense_variant	M	48	I	L	-0.46	7.4	37	Internal	Decrease
1011	V4740	I48V	missense_variant	M	48	I	V	0.06	7	25	Environment	Increase
1012	V4740	I48V	missense_variant	M	48	I	V	0.17	7.4	37	Internal	Increase
1013	V4828	K48N	missense_variant	ORF6	48	K	N	-0.89	7	25	Environment	Decrease
1014	V4828	K48N	missense_variant	ORF6	48	K	N	-0.9	7.4	37	Internal	Decrease
1015	V4904	P48S	missense_variant	ORF7a	48	P	S	-1.94	7	25	Environment	Decrease
1016	V4904	P48S	missense_variant	ORF7a	48	P	S	-1.87	7.4	37	Internal	Decrease
1017	V153	G49S	missense_variant	ORF1ab_pp1a	49	G	S	-0.92	7	25	Environment	Decrease
1018	V153	G49S	missense_variant	ORF1ab_pp1a	49	G	S	-0.77	7.4	37	Internal	Decrease
1019	V154	G49C	missense_variant	ORF1ab_pp1a	49	G	C	-1.16	7	25	Environment	Decrease
1020	V154	G49C	missense_variant	ORF1ab_pp1a	49	G	C	-1.01	7.4	37	Internal	Decrease
1021	V155	G49D	missense_variant	ORF1ab_pp1a	49	G	D	-1.63	7	25	Environment	Decrease
1022	V155	G49D	missense_variant	ORF1ab_pp1a	49	G	D	-1.58	7.4	37	Internal	Decrease
1023	V3563	H49Y	missense_variant	S	49	H	Y	1.44	7	25	Environment	Increase
1024	V3563	H49Y	missense_variant	S	49	H	Y	1.35	7.4	37	Internal	Increase
1025	V4387	G49S	missense_variant	ORF3a	49	G	S	-1.45	7	25	Environment	Decrease
1026	V4387	G49S	missense_variant	ORF3a	49	G	S	-1.39	7.4	37	Internal	Decrease
1027	V4388	G49C	missense_variant	ORF3a	49	G	C	-1.63	7	25	Environment	Decrease
1028	V4388	G49C	missense_variant	ORF3a	49	G	C	-1.54	7.4	37	Internal	Decrease
1029	V4389	G49V	missense_variant	ORF3a	49	G	V	-0.35	7	25	Environment	Decrease
1030	V4389	G49V	missense_variant	ORF3a	49	G	V	-0.32	7.4	37	Internal	Decrease
1031	V4678	V49L	missense_variant	E	49	V	L	-0.81	7	25	Environment	Decrease
1032	V4678	V49L	missense_variant	E	49	V	L	-0.79	7.4	37	Internal	Decrease
1033	V4829	Y49H	missense_variant	ORF6	49	Y	H	-0.9	7	25	Environment	Decrease
1034	V4829	Y49H	missense_variant	ORF6	49	Y	H	-0.77	7.4	37	Internal	Decrease
1035	V4830	Y49C	missense_variant	ORF6	49	Y	C	0.93	7	25	Environment	Increase
1036	V4830	Y49C	missense_variant	ORF6	49	Y	C	1.11	7.4	37	Internal	Increase
1037	V5126	V49L	missense_variant	ORF8	49	V	L	-1.08	7	25	Environment	Decrease
1038	V5126	V49L	missense_variant	ORF8	49	V	L	-1.06	7.4	37	Internal	Decrease
1039	V5335	T49I	missense_variant	N	49	T	I	-0.51	7	25	Environment	Decrease
1040	V5335	T49I	missense_variant	N	49	T	I	-0.48	7.4	37	Internal	Decrease
1041	V156	T50N	missense_variant	ORF1ab_pp1a	50	T	N	-0.11	7	25	Environment	Decrease
1042	V156	T50N	missense_variant	ORF1ab_pp1a	50	T	N	-0.04	7.4	37	Internal	Decrease
1043	V4390	V50I	missense_variant	ORF3a	50	V	I	-1.33	7	25	Environment	Decrease
1044	V4390	V50I	missense_variant	ORF3a	50	V	I	-1.27	7.4	37	Internal	Decrease
1045	V4391	V50F	missense_variant	ORF3a	50	V	F	-4.74	7	25	Environment	Decrease
1046	V4391	V50F	missense_variant	ORF3a	50	V	F	-4.89	7.4	37	Internal	Decrease
1047	V4392	V50A	missense_variant	ORF3a	50	V	A	-3.62	7	25	Environment	Decrease
1048	V4392	V50A	missense_variant	ORF3a	50	V	A	-3.67	7.4	37	Internal	Decrease
1049	V4679	S50G	missense_variant	E	50	S	G	-2.78	7	25	Environment	Decrease
1050	V4679	S50G	missense_variant	E	50	S	G	-2.75	7.4	37	Internal	Decrease
1051	V4831	S50F	missense_variant	ORF6	50	S	F	1.04	7	25	Environment	Increase
1052	V4831	S50F	missense_variant	ORF6	50	S	F	1.06	7.4	37	Internal	Increase
1053	V4905	A50S	missense_variant	ORF7a	50	A	S	0.13	7	25	Environment	Increase
1054	V4905	A50S	missense_variant	ORF7a	50	A	S	0.15	7.4	37	Internal	Increase
1055	V5336	A50V	missense_variant	N	50	A	V	0.56	7	25	Environment	Increase
1056	V5336	A50V	missense_variant	N	50	A	V	0.67	7.4	37	Internal	Increase
1057	V3564	T51I	missense_variant	S	51	T	I	-0.15	7	25	Environment	Decrease
1058	V3564	T51I	missense_variant	S	51	T	I	-0.23	7.4	37	Internal	Decrease
1059	V4393	A51S	missense_variant	ORF3a	51	A	S	-0.47	7	25	Environment	Decrease
1060	V4393	A51S	missense_variant	ORF3a	51	A	S	-0.51	7.4	37	Internal	Decrease
1061	V4680	L51I	missense_variant	E	51	L	I	-0.45	7	25	Environment	Decrease
1062	V4680	L51I	missense_variant	E	51	L	I	-0.42	7.4	37	Internal	Decrease
1063	V4681	L51F	missense_variant	E	51	L	F	0.23	7	25	Environment	Increase
1064	V4681	L51F	missense_variant	E	51	L	F	0.22	7.4	37	Internal	Increase
1065	V5128	A51S	missense_variant	ORF8	51	A	S	-0.31	7	25	Environment	Decrease
1066	V5128	A51S	missense_variant	ORF8	51	A	S	-0.29	7.4	37	Internal	Decrease
1067	V5129	A51V	missense_variant	ORF8	51	A	V	0.28	7	25	Environment	Increase
1068	V5129	A51V	missense_variant	ORF8	51	A	V	0.39	7.4	37	Internal	Increase
1069	V3565	Q52R	missense_variant	S	52	Q	R	-0.33	7	25	Environment	Decrease
1070	V3565	Q52R	missense_variant	S	52	Q	R	-0.36	7.4	37	Internal	Decrease
1071	V3566	Q52H	missense_variant	S	52	Q	H	-1.03	7	25	Environment	Decrease
1072	V3566	Q52H	missense_variant	S	52	Q	H	-1.05	7.4	37	Internal	Decrease
1073	V4394	L52I	missense_variant	ORF3a	52	L	I	-0.71	7	25	Environment	Decrease
1074	V4394	L52I	missense_variant	ORF3a	52	L	I	-0.7	7.4	37	Internal	Decrease
1075	V4395	L52F	missense_variant	ORF3a	52	L	F	-1.18	7	25	Environment	Decrease
1076	V4395	L52F	missense_variant	ORF3a	52	L	F	-1.23	7.4	37	Internal	Decrease
1077	V4741	I52T	missense_variant	M	52	I	T	-2.67	7	25	Environment	Decrease
1078	V4741	I52T	missense_variant	M	52	I	T	-2.7	7.4	37	Internal	Decrease
1079	V5130	R52K	missense_variant	ORF8	52	R	K	-1.92	7	25	Environment	Decrease
1080	V5130	R52K	missense_variant	ORF8	52	R	K	-1.77	7.4	37	Internal	Decrease
1081	V5131	R52I	missense_variant	ORF8	52	R	I	-0.09	7	25	Environment	Decrease
1082	V5131	R52I	missense_variant	ORF8	52	R	I	0.08	7.4	37	Internal	Increase
1083	V4396	L53F	missense_variant	ORF3a	53	L	F	-1.14	7	25	Environment	Decrease
1084	V4396	L53F	missense_variant	ORF3a	53	L	F	-1.18	7.4	37	Internal	Decrease
1085	V4832	D53Y	missense_variant	ORF6	53	D	Y	0.92	7	25	Environment	Increase
1086	V4832	D53Y	missense_variant	ORF6	53	D	Y	1.05	7.4	37	Internal	Increase
1087	V4833	D53G	missense_variant	ORF6	53	D	G	0.38	7	25	Environment	Increase
1088	V4833	D53G	missense_variant	ORF6	53	D	G	0.64	7.4	37	Internal	Increase
1089	V3567	L54F	missense_variant	S	54	L	F	-0.31	7	25	Environment	Decrease
1090	V3567	L54F	missense_variant	S	54	L	F	-0.38	7.4	37	Internal	Decrease
1091	V3568	L54F	missense_variant	S	54	L	F	-0.31	7	25	Environment	Decrease
1092	V3568	L54F	missense_variant	S	54	L	F	-0.38	7.4	37	Internal	Decrease
1093	V4397	A54T	missense_variant	ORF3a	54	A	T	-0.84	7	25	Environment	Decrease
1094	V4397	A54T	missense_variant	ORF3a	54	A	T	-0.85	7.4	37	Internal	Decrease
1095	V4398	A54S	missense_variant	ORF3a	54	A	S	-0.18	7	25	Environment	Decrease
1096	V4398	A54S	missense_variant	ORF3a	54	A	S	-0.21	7.4	37	Internal	Decrease
1097	V4399	A54V	missense_variant	ORF3a	54	A	V	-0.21	7	25	Environment	Decrease
1098	V4399	A54V	missense_variant	ORF3a	54	A	V	-0.16	7.4	37	Internal	Decrease
1099	V4834	E54K	missense_variant	ORF6	54	E	K	-0.53	7	25	Environment	Decrease
1100	V4834	E54K	missense_variant	ORF6	54	E	K	-0.42	7.4	37	Internal	Decrease
1101	V5132	S54P	missense_variant	ORF8	54	S	P	-0.71	7	25	Environment	Decrease
1102	V5132	S54P	missense_variant	ORF8	54	S	P	-0.65	7.4	37	Internal	Decrease
1103	V5134	S54L	missense_variant	ORF8	54	S	L	-0.37	7	25	Environment	Decrease
1104	V5134	S54L	missense_variant	ORF8	54	S	L	-0.28	7.4	37	Internal	Decrease
1105	V159	E55K	missense_variant	ORF1ab_pp1a	55	E	K	-0.15	7	25	Environment	Decrease
1106	V159	E55K	missense_variant	ORF1ab_pp1a	55	E	K	-0.05	7.4	37	Internal	Decrease
1107	V4400	V55I	missense_variant	ORF3a	55	V	I	-0.92	7	25	Environment	Decrease
1108	V4400	V55I	missense_variant	ORF3a	55	V	I	-0.83	7.4	37	Internal	Decrease
1109	V4401	V55F	missense_variant	ORF3a	55	V	F	-3.91	7	25	Environment	Decrease
1110	V4401	V55F	missense_variant	ORF3a	55	V	F	-4.05	7.4	37	Internal	Decrease
1111	V4402	V55A	missense_variant	ORF3a	55	V	A	-2.87	7	25	Environment	Decrease
1112	V4402	V55A	missense_variant	ORF3a	55	V	A	-2.91	7.4	37	Internal	Decrease
1113	V4403	V55G	missense_variant	ORF3a	55	V	G	-4.77	7	25	Environment	Decrease
1114	V4403	V55G	missense_variant	ORF3a	55	V	G	-4.94	7.4	37	Internal	Decrease
1115	V4682	S55F	missense_variant	E	55	S	F	0.22	7	25	Environment	Increase
1116	V4682	S55F	missense_variant	E	55	S	F	0.21	7.4	37	Internal	Increase
1117	V4836	E55D	missense_variant	ORF6	55	E	D	-0.35	7	25	Environment	Decrease
1118	V4836	E55D	missense_variant	ORF6	55	E	D	-0.31	7.4	37	Internal	Decrease
1119	V4908	A55S	missense_variant	ORF7a	55	A	S	0.02	7	25	Environment	Increase
1120	V4908	A55S	missense_variant	ORF7a	55	A	S	-0.01	7.4	37	Internal	Decrease
1121	V5135	A55T	missense_variant	ORF8	55	A	T	-0.62	7	25	Environment	Decrease
1122	V5135	A55T	missense_variant	ORF8	55	A	T	-0.58	7.4	37	Internal	Decrease
1123	V5136	A55V	missense_variant	ORF8	55	A	V	0.21	7	25	Environment	Increase
1124	V5136	A55V	missense_variant	ORF8	55	A	V	0.3	7.4	37	Internal	Increase
1125	V5337	A55S	missense_variant	N	55	A	S	-0.58	7	25	Environment	Decrease
1126	V5337	A55S	missense_variant	N	55	A	S	-0.56	7.4	37	Internal	Decrease
1127	V4909	L56Q	missense_variant	ORF7a	56	L	Q	-1.37	7	25	Environment	Decrease
1128	V4909	L56Q	missense_variant	ORF7a	56	L	Q	-1.42	7.4	37	Internal	Decrease
1129	V5137	P56H	missense_variant	ORF8	56	P	H	-2.29	7	25	Environment	Decrease
1130	V5137	P56H	missense_variant	ORF8	56	P	H	-2.23	7.4	37	Internal	Decrease
1131	V5338	L56F	missense_variant	N	56	L	F	-0.2	7	25	Environment	Decrease
1132	V5338	L56F	missense_variant	N	56	L	F	-0.21	7.4	37	Internal	Decrease
1133	V160	E57K	missense_variant	ORF1ab_pp1a	57	E	K	-0.29	7	25	Environment	Decrease
1134	V160	E57K	missense_variant	ORF1ab_pp1a	57	E	K	-0.19	7.4	37	Internal	Decrease
1135	V4404	Q57R	missense_variant	ORF3a	57	Q	R	-0.97	7	25	Environment	Decrease
1136	V4404	Q57R	missense_variant	ORF3a	57	Q	R	-0.95	7.4	37	Internal	Decrease
1137	V4405	Q57H	missense_variant	ORF3a	57	Q	H	-1.12	7	25	Environment	Decrease
1138	V4405	Q57H	missense_variant	ORF3a	57	Q	H	-1.09	7.4	37	Internal	Decrease
1139	V4406	Q57H	missense_variant	ORF3a	57	Q	H	-1.12	7	25	Environment	Decrease
1140	V4406	Q57H	missense_variant	ORF3a	57	Q	H	-1.09	7.4	37	Internal	Decrease
1141	V4837	P57L	missense_variant	ORF6	57	P	L	0.66	7	25	Environment	Increase
1142	V4837	P57L	missense_variant	ORF6	57	P	L	0.75	7.4	37	Internal	Increase
1143	V4407	S58N	missense_variant	ORF3a	58	S	N	0.34	7	25	Environment	Increase
1144	V4407	S58N	missense_variant	ORF3a	58	S	N	0.36	7.4	37	Internal	Increase
1145	V4408	S58I	missense_variant	ORF3a	58	S	I	0.78	7	25	Environment	Increase
1146	V4408	S58I	missense_variant	ORF3a	58	S	I	0.9	7.4	37	Internal	Increase
1147	V4683	V58I	missense_variant	E	58	V	I	-1.39	7	25	Environment	Decrease
1148	V4683	V58I	missense_variant	E	58	V	I	-1.32	7.4	37	Internal	Decrease
1149	V4684	V58L	missense_variant	E	58	V	L	-2.06	7	25	Environment	Decrease
1150	V4684	V58L	missense_variant	E	58	V	L	-2.08	7.4	37	Internal	Decrease
1151	V4685	V58F	missense_variant	E	58	V	F	-3.11	7	25	Environment	Decrease
1152	V4685	V58F	missense_variant	E	58	V	F	-3.23	7.4	37	Internal	Decrease
1153	V4838	M58I	missense_variant	ORF6	58	M	I	-0.23	7	25	Environment	Decrease
1154	V4838	M58I	missense_variant	ORF6	58	M	I	-0.21	7.4	37	Internal	Decrease
1155	V4910	C58F	missense_variant	ORF7a	58	C	F	-0.86	7	25	Environment	Decrease
1156	V4910	C58F	missense_variant	ORF7a	58	C	F	-0.89	7.4	37	Internal	Decrease
1157	V4409	A59T	missense_variant	ORF3a	59	A	T	-0.47	7	25	Environment	Decrease
1158	V4409	A59T	missense_variant	ORF3a	59	A	T	-0.47	7.4	37	Internal	Decrease
1159	V4410	A59S	missense_variant	ORF3a	59	A	S	-0.26	7	25	Environment	Decrease
1160	V4410	A59S	missense_variant	ORF3a	59	A	S	-0.27	7.4	37	Internal	Decrease
1161	V4411	A59V	missense_variant	ORF3a	59	A	V	-0.02	7	25	Environment	Decrease
1162	V4411	A59V	missense_variant	ORF3a	59	A	V	0.06	7.4	37	Internal	Increase
1163	V4913	F59S	missense_variant	ORF7a	59	F	S	-1.25	7	25	Environment	Decrease
1164	V4913	F59S	missense_variant	ORF7a	59	F	S	-1.13	7.4	37	Internal	Decrease
1165	V161	V60I	missense_variant	ORF1ab_pp1a	60	V	I	-0.12	7	25	Environment	Decrease
1166	V161	V60I	missense_variant	ORF1ab_pp1a	60	V	I	-0.03	7.4	37	Internal	Decrease
1167	V162	V60F	missense_variant	ORF1ab_pp1a	60	V	F	-2.02	7	25	Environment	Decrease
1168	V162	V60F	missense_variant	ORF1ab_pp1a	60	V	F	-2.1	7.4	37	Internal	Decrease
1169	V4412	S60Y	missense_variant	ORF3a	60	S	Y	-0.45	7	25	Environment	Decrease
1170	V4412	S60Y	missense_variant	ORF3a	60	S	Y	-0.5	7.4	37	Internal	Decrease
1171	V4413	S60F	missense_variant	ORF3a	60	S	F	-0.08	7	25	Environment	Decrease
1172	V4413	S60F	missense_variant	ORF3a	60	S	F	-0.07	7.4	37	Internal	Decrease
1173	V4914	S60N	missense_variant	ORF7a	60	S	N	0.49	7	25	Environment	Increase
1174	V4914	S60N	missense_variant	ORF7a	60	S	N	0.5	7.4	37	Internal	Increase
1175	V5141	L60F	missense_variant	ORF8	60	L	F	-0.45	7	25	Environment	Decrease
1176	V5141	L60F	missense_variant	ORF8	60	L	F	-0.47	7.4	37	Internal	Decrease
1177	V4686	R61L	missense_variant	E	61	R	L	-1.55	7	25	Environment	Decrease
1178	V4686	R61L	missense_variant	E	61	R	L	-1.54	7.4	37	Internal	Decrease
1179	V4839	D61H	missense_variant	ORF6	61	D	H	0.23	7	25	Environment	Increase
1180	V4839	D61H	missense_variant	ORF6	61	D	H	0.48	7.4	37	Internal	Increase
1181	V4840	D61Y	missense_variant	ORF6	61	D	Y	0.94	7	25	Environment	Increase
1182	V4840	D61Y	missense_variant	ORF6	61	D	Y	1.07	7.4	37	Internal	Increase
1183	V4841	D61V	missense_variant	ORF6	61	D	V	-0.12	7	25	Environment	Decrease
1184	V4841	D61V	missense_variant	ORF6	61	D	V	0.08	7.4	37	Internal	Increase
1185	V4915	T61S	missense_variant	ORF7a	61	T	S	0.26	7	25	Environment	Increase
1186	V4915	T61S	missense_variant	ORF7a	61	T	S	0.31	7.4	37	Internal	Increase
1187	V4916	T61I	missense_variant	ORF7a	61	T	I	-0.29	7	25	Environment	Decrease
1188	V4916	T61I	missense_variant	ORF7a	61	T	I	-0.3	7.4	37	Internal	Decrease
1189	V163	P62S	missense_variant	ORF1ab_pp1a	62	P	S	-1.84	7	25	Environment	Decrease
1190	V163	P62S	missense_variant	ORF1ab_pp1a	62	P	S	-1.77	7.4	37	Internal	Decrease
1191	V3569	V62I	missense_variant	S	62	V	I	-1.36	7	25	Environment	Decrease
1192	V3569	V62I	missense_variant	S	62	V	I	-1.3	7.4	37	Internal	Decrease
1193	V3570	V62L	missense_variant	S	62	V	L	-1.78	7	25	Environment	Decrease
1194	V3570	V62L	missense_variant	S	62	V	L	-1.81	7.4	37	Internal	Decrease
1195	V4414	I62T	missense_variant	ORF3a	62	I	T	-1.76	7	25	Environment	Decrease
1196	V4414	I62T	missense_variant	ORF3a	62	I	T	-1.77	7.4	37	Internal	Decrease
1197	V4687	V62F	missense_variant	E	62	V	F	-2.36	7	25	Environment	Decrease
1198	V4687	V62F	missense_variant	E	62	V	F	-2.45	7.4	37	Internal	Decrease
1199	V4920	Q62R	missense_variant	ORF7a	62	Q	R	-0.75	7	25	Environment	Decrease
1200	V4920	Q62R	missense_variant	ORF7a	62	Q	R	-0.74	7.4	37	Internal	Decrease
1201	V4921	Q62L	missense_variant	ORF7a	62	Q	L	1.02	7	25	Environment	Increase
1202	V4921	Q62L	missense_variant	ORF7a	62	Q	L	1.07	7.4	37	Internal	Increase
1203	V4922	Q62H	missense_variant	ORF7a	62	Q	H	-0.98	7	25	Environment	Decrease
1204	V4922	Q62H	missense_variant	ORF7a	62	Q	H	-0.95	7.4	37	Internal	Decrease
1205	V5142	V62M	missense_variant	ORF8	62	V	M	-1.36	7	25	Environment	Decrease
1206	V5142	V62M	missense_variant	ORF8	62	V	M	-1.47	7.4	37	Internal	Decrease
1207	V5143	V62L	missense_variant	ORF8	62	V	L	-0.85	7	25	Environment	Decrease
1208	V5143	V62L	missense_variant	ORF8	62	V	L	-0.83	7.4	37	Internal	Decrease
1209	V5144	V62L	missense_variant	ORF8	62	V	L	-0.85	7	25	Environment	Decrease
1210	V5144	V62L	missense_variant	ORF8	62	V	L	-0.83	7.4	37	Internal	Decrease
1211	V5145	V62A	missense_variant	ORF8	62	V	A	-1.24	7	25	Environment	Decrease
1212	V5145	V62A	missense_variant	ORF8	62	V	A	-1.23	7.4	37	Internal	Decrease
1213	V4415	I63T	missense_variant	ORF3a	63	I	T	-1.96	7	25	Environment	Decrease
1214	V4415	I63T	missense_variant	ORF3a	63	I	T	-1.97	7.4	37	Internal	Decrease
1215	V4742	A63T	missense_variant	M	63	A	T	-1.06	7	25	Environment	Decrease
1216	V4742	A63T	missense_variant	M	63	A	T	-1.05	7.4	37	Internal	Decrease
1217	V4743	A63S	missense_variant	M	63	A	S	-0.17	7	25	Environment	Decrease
1218	V4743	A63S	missense_variant	M	63	A	S	-0.17	7.4	37	Internal	Decrease
1219	V4923	F63L	missense_variant	ORF7a	63	F	L	-0.69	7	25	Environment	Decrease
1220	V4923	F63L	missense_variant	ORF7a	63	F	L	-0.5	7.4	37	Internal	Decrease
1221	V5146	D63Y	missense_variant	ORF8	63	D	Y	-0.31	7	25	Environment	Decrease
1222	V5146	D63Y	missense_variant	ORF8	63	D	Y	-0.22	7.4	37	Internal	Decrease
1223	V5147	D63G	missense_variant	ORF8	63	D	G	-1.13	7	25	Environment	Decrease
1224	V5147	D63G	missense_variant	ORF8	63	D	G	-0.92	7.4	37	Internal	Decrease
1225	V5339	D63N	missense_variant	N	63	D	N	0.45	7	25	Environment	Increase
1226	V5339	D63N	missense_variant	N	63	D	N	0.7	7.4	37	Internal	Increase
1227	V5340	D63Y	missense_variant	N	63	D	Y	0.62	7	25	Environment	Increase
1228	V5340	D63Y	missense_variant	N	63	D	Y	0.78	7.4	37	Internal	Increase
1229	V5341	D63G	missense_variant	N	63	D	G	-0.57	7	25	Environment	Decrease
1230	V5341	D63G	missense_variant	N	63	D	G	-0.28	7.4	37	Internal	Decrease
1231	V3571	W64R	missense_variant	S	64	W	R	-1.93	7	25	Environment	Decrease
1232	V3571	W64R	missense_variant	S	64	W	R	-1.95	7.4	37	Internal	Decrease
1233	V3572	W64R	missense_variant	S	64	W	R	-1.93	7	25	Environment	Decrease
1234	V3572	W64R	missense_variant	S	64	W	R	-1.95	7.4	37	Internal	Decrease
1235	V3573	W64L	missense_variant	S	64	W	L	-0.6	7	25	Environment	Decrease
1236	V3573	W64L	missense_variant	S	64	W	L	-0.56	7.4	37	Internal	Decrease
1237	V3574	W64C	missense_variant	S	64	W	C	-1.97	7	25	Environment	Decrease
1238	V3574	W64C	missense_variant	S	64	W	C	-1.91	7.4	37	Internal	Decrease
1239	V4416	T64N	missense_variant	ORF3a	64	T	N	-1.17	7	25	Environment	Decrease
1240	V4416	T64N	missense_variant	ORF3a	64	T	N	-1.18	7.4	37	Internal	Decrease
1241	V4417	T64I	missense_variant	ORF3a	64	T	I	-0.96	7	25	Environment	Decrease
1242	V4417	T64I	missense_variant	ORF3a	64	T	I	-0.93	7.4	37	Internal	Decrease
1243	V4744	C64F	missense_variant	M	64	C	F	-0.68	7	25	Environment	Decrease
1244	V4744	C64F	missense_variant	M	64	C	F	-0.71	7.4	37	Internal	Decrease
1245	V4924	A64S	missense_variant	ORF7a	64	A	S	-0.05	7	25	Environment	Decrease
1246	V4924	A64S	missense_variant	ORF7a	64	A	S	-0.07	7.4	37	Internal	Decrease
1247	V5150	E64D	missense_variant	ORF8	64	E	D	-0.35	7	25	Environment	Decrease
1248	V5150	E64D	missense_variant	ORF8	64	E	D	-0.3	7.4	37	Internal	Decrease
1249	V4418	L65I	missense_variant	ORF3a	65	L	I	0.2	7	25	Environment	Increase
1250	V4418	L65I	missense_variant	ORF3a	65	L	I	0.21	7.4	37	Internal	Increase
1251	V4419	L65F	missense_variant	ORF3a	65	L	F	0.2	7	25	Environment	Increase
1252	V4419	L65F	missense_variant	ORF3a	65	L	F	0.15	7.4	37	Internal	Increase
1253	V5151	A65S	missense_variant	ORF8	65	A	S	-0.33	7	25	Environment	Decrease
1254	V5151	A65S	missense_variant	ORF8	65	A	S	-0.32	7.4	37	Internal	Decrease
1255	V5152	A65D	missense_variant	ORF8	65	A	D	-0.15	7	25	Environment	Decrease
1256	V5152	A65D	missense_variant	ORF8	65	A	D	-0.16	7.4	37	Internal	Decrease
1257	V5153	A65V	missense_variant	ORF8	65	A	V	-0.54	7	25	Environment	Decrease
1258	V5153	A65V	missense_variant	ORF8	65	A	V	-0.47	7.4	37	Internal	Decrease
1259	V3575	H66R	missense_variant	S	66	H	R	-0.48	7	25	Environment	Decrease
1260	V3575	H66R	missense_variant	S	66	H	R	-0.51	7.4	37	Internal	Decrease
1261	V4420	K66N	missense_variant	ORF3a	66	K	N	0.01	7	25	Environment	Increase
1262	V4420	K66N	missense_variant	ORF3a	66	K	N	-0.02	7.4	37	Internal	Decrease
1263	V4745	V66L	missense_variant	M	66	V	L	-1.76	7	25	Environment	Decrease
1264	V4745	V66L	missense_variant	M	66	V	L	-1.8	7.4	37	Internal	Decrease
1265	V4925	A66S	missense_variant	ORF7a	66	A	S	-0.4	7	25	Environment	Decrease
1266	V4925	A66S	missense_variant	ORF7a	66	A	S	-0.42	7.4	37	Internal	Decrease
1267	V4926	A66V	missense_variant	ORF7a	66	A	V	-0.22	7	25	Environment	Decrease
1268	V4926	A66V	missense_variant	ORF7a	66	A	V	-0.16	7.4	37	Internal	Decrease
1269	V5154	G66S	missense_variant	ORF8	66	G	S	-1.68	7	25	Environment	Decrease
1270	V5154	G66S	missense_variant	ORF8	66	G	S	-1.59	7.4	37	Internal	Decrease
1271	V5157	G66D	missense_variant	ORF8	66	G	D	-1.8	7	25	Environment	Decrease
1272	V5157	G66D	missense_variant	ORF8	66	G	D	-1.81	7.4	37	Internal	Decrease
1273	V5158	G66V	missense_variant	ORF8	66	G	V	-2.2	7	25	Environment	Decrease
1274	V5158	G66V	missense_variant	ORF8	66	G	V	-2.17	7.4	37	Internal	Decrease
1275	V3576	A67S	missense_variant	S	67	A	S	-0.17	7	25	Environment	Decrease
1276	V3576	A67S	missense_variant	S	67	A	S	-0.18	7.4	37	Internal	Decrease
1277	V3577	A67V	missense_variant	S	67	A	V	-0.02	7	25	Environment	Decrease
1278	V3577	A67V	missense_variant	S	67	A	V	0.05	7.4	37	Internal	Increase
1279	V4421	K67E	missense_variant	ORF3a	67	K	E	0.96	7	25	Environment	Increase
1280	V4421	K67E	missense_variant	ORF3a	67	K	E	0.97	7.4	37	Internal	Increase
1281	V4422	K67R	missense_variant	ORF3a	67	K	R	-0.24	7	25	Environment	Decrease
1282	V4422	K67R	missense_variant	ORF3a	67	K	R	-0.21	7.4	37	Internal	Decrease
1283	V4423	K67N	missense_variant	ORF3a	67	K	N	-0.3	7	25	Environment	Decrease
1284	V4423	K67N	missense_variant	ORF3a	67	K	N	-0.32	7.4	37	Internal	Decrease
1285	V4424	K67N	missense_variant	ORF3a	67	K	N	-0.3	7	25	Environment	Decrease
1286	V4424	K67N	missense_variant	ORF3a	67	K	N	-0.32	7.4	37	Internal	Decrease
1287	V4688	S67F	missense_variant	E	67	S	F	0.05	7	25	Environment	Increase
1288	V4688	S67F	missense_variant	E	67	S	F	0.06	7.4	37	Internal	Increase
1289	V5159	S67A	missense_variant	ORF8	67	S	A	-1.07	7	25	Environment	Decrease
1290	V5159	S67A	missense_variant	ORF8	67	S	A	-0.92	7.4	37	Internal	Decrease
1291	V5160	S67F	missense_variant	ORF8	67	S	F	-0.68	7	25	Environment	Decrease
1292	V5160	S67F	missense_variant	ORF8	67	S	F	-0.66	7.4	37	Internal	Decrease
1293	V5342	P67S	missense_variant	N	67	P	S	-0.85	7	25	Environment	Decrease
1294	V5342	P67S	missense_variant	N	67	P	S	-0.72	7.4	37	Internal	Decrease
1295	V5343	P67L	missense_variant	N	67	P	L	-0.46	7	25	Environment	Decrease
1296	V5343	P67L	missense_variant	N	67	P	L	-0.3	7.4	37	Internal	Decrease
1297	V3580	I68T	missense_variant	S	68	I	T	-1.56	7	25	Environment	Decrease
1298	V3580	I68T	missense_variant	S	68	I	T	-1.61	7.4	37	Internal	Decrease
1299	V4425	R68K	missense_variant	ORF3a	68	R	K	-1.23	7	25	Environment	Decrease
1300	V4425	R68K	missense_variant	ORF3a	68	R	K	-1.08	7.4	37	Internal	Decrease
1301	V4426	R68I	missense_variant	ORF3a	68	R	I	0.41	7	25	Environment	Increase
1302	V4426	R68I	missense_variant	ORF3a	68	R	I	0.57	7.4	37	Internal	Increase
1303	V4689	S68P	missense_variant	E	68	S	P	-0.67	7	25	Environment	Decrease
1304	V4689	S68P	missense_variant	E	68	S	P	-0.61	7.4	37	Internal	Decrease
1305	V4690	S68F	missense_variant	E	68	S	F	0.09	7	25	Environment	Increase
1306	V4690	S68F	missense_variant	E	68	S	F	0.11	7.4	37	Internal	Increase
1307	V4746	A68S	missense_variant	M	68	A	S	-0.28	7	25	Environment	Decrease
1308	V4746	A68S	missense_variant	M	68	A	S	-0.27	7.4	37	Internal	Decrease
1309	V4927	P68H	missense_variant	ORF7a	68	P	H	-1.93	7	25	Environment	Decrease
1310	V4927	P68H	missense_variant	ORF7a	68	P	H	-1.88	7.4	37	Internal	Decrease
1311	V4928	P68L	missense_variant	ORF7a	68	P	L	-0.35	7	25	Environment	Decrease
1312	V4928	P68L	missense_variant	ORF7a	68	P	L	-0.27	7.4	37	Internal	Decrease
1313	V5161	K68E	missense_variant	ORF8	68	K	E	-1.47	7	25	Environment	Decrease
1314	V5161	K68E	missense_variant	ORF8	68	K	E	-1.44	7.4	37	Internal	Decrease
1315	V5344	R68Q	missense_variant	N	68	R	Q	-1.25	7	25	Environment	Decrease
1316	V5344	R68Q	missense_variant	N	68	R	Q	-1.09	7.4	37	Internal	Decrease
1317	V5345	R68L	missense_variant	N	68	R	L	-1.19	7	25	Environment	Decrease
1318	V5345	R68L	missense_variant	N	68	R	L	-1.02	7.4	37	Internal	Decrease
1319	V3582	H69Y	missense_variant	S	69	H	Y	-0.37	7	25	Environment	Decrease
1320	V3582	H69Y	missense_variant	S	69	H	Y	-0.43	7.4	37	Internal	Decrease
1321	V4427	W69L	missense_variant	ORF3a	69	W	L	-0.86	7	25	Environment	Decrease
1322	V4427	W69L	missense_variant	ORF3a	69	W	L	-0.73	7.4	37	Internal	Decrease
1323	V4428	W69C	missense_variant	ORF3a	69	W	C	-1.56	7	25	Environment	Decrease
1324	V4428	W69C	missense_variant	ORF3a	69	W	C	-1.41	7.4	37	Internal	Decrease
1325	V4747	A69S	missense_variant	M	69	A	S	-0.44	7	25	Environment	Decrease
1326	V4747	A69S	missense_variant	M	69	A	S	-0.43	7.4	37	Internal	Decrease
1327	V4748	A69V	missense_variant	M	69	A	V	0.49	7	25	Environment	Increase
1328	V4748	A69V	missense_variant	M	69	A	V	0.6	7.4	37	Internal	Increase
1329	V4929	D69Y	missense_variant	ORF7a	69	D	Y	0.44	7	25	Environment	Increase
1330	V4929	D69Y	missense_variant	ORF7a	69	D	Y	0.55	7.4	37	Internal	Increase
1331	V5163	S69P	missense_variant	ORF8	69	S	P	-2.23	7	25	Environment	Decrease
1332	V5163	S69P	missense_variant	ORF8	69	S	P	-2.15	7.4	37	Internal	Decrease
1333	V5164	S69L	missense_variant	ORF8	69	S	L	-1.19	7	25	Environment	Decrease
1334	V5164	S69L	missense_variant	ORF8	69	S	L	-1.06	7.4	37	Internal	Decrease
1335	V164	F70S	missense_variant	ORF1ab_pp1a	70	F	S	-2.5	7	25	Environment	Decrease
1336	V164	F70S	missense_variant	ORF1ab_pp1a	70	F	S	-2.34	7.4	37	Internal	Decrease
1337	V3583	V70I	missense_variant	S	70	V	I	-1.58	7	25	Environment	Decrease
1338	V3583	V70I	missense_variant	S	70	V	I	-1.43	7.4	37	Internal	Decrease
1339	V3584	V70F	missense_variant	S	70	V	F	-2.72	7	25	Environment	Decrease
1340	V3584	V70F	missense_variant	S	70	V	F	-2.78	7.4	37	Internal	Decrease
1341	V4749	V70I	missense_variant	M	70	V	I	-1.27	7	25	Environment	Decrease
1342	V4749	V70I	missense_variant	M	70	V	I	-1.11	7.4	37	Internal	Decrease
1343	V4750	V70L	missense_variant	M	70	V	L	-1.51	7	25	Environment	Decrease
1344	V4750	V70L	missense_variant	M	70	V	L	-1.49	7.4	37	Internal	Decrease
1345	V4751	V70F	missense_variant	M	70	V	F	-3.66	7	25	Environment	Decrease
1346	V4751	V70F	missense_variant	M	70	V	F	-3.75	7.4	37	Internal	Decrease
1347	V4930	G70C	missense_variant	ORF7a	70	G	C	-0.89	7	25	Environment	Decrease
1348	V4930	G70C	missense_variant	ORF7a	70	G	C	-0.74	7.4	37	Internal	Decrease
1349	V5165	P70T	missense_variant	ORF8	70	P	T	-2	7	25	Environment	Decrease
1350	V5165	P70T	missense_variant	ORF8	70	P	T	-1.91	7.4	37	Internal	Decrease
1351	V5166	P70S	missense_variant	ORF8	70	P	S	-2.13	7	25	Environment	Decrease
1352	V5166	P70S	missense_variant	ORF8	70	P	S	-2.05	7.4	37	Internal	Decrease
1353	V5167	P70L	missense_variant	ORF8	70	P	L	-1.49	7	25	Environment	Decrease
1354	V5167	P70L	missense_variant	ORF8	70	P	L	-1.37	7.4	37	Internal	Decrease
1355	V5346	Q70R	missense_variant	N	70	Q	R	-0.8	7	25	Environment	Decrease
1356	V5346	Q70R	missense_variant	N	70	Q	R	-0.74	7.4	37	Internal	Decrease
1357	V165	I71V	missense_variant	ORF1ab_pp1a	71	I	V	-1.11	7	25	Environment	Decrease
1358	V165	I71V	missense_variant	ORF1ab_pp1a	71	I	V	-0.99	7.4	37	Internal	Decrease
1359	V3585	S71F	missense_variant	S	71	S	F	-0.17	7	25	Environment	Decrease
1360	V3585	S71F	missense_variant	S	71	S	F	-0.15	7.4	37	Internal	Decrease
1361	V4691	P71S	missense_variant	E	71	P	S	-2.06	7	25	Environment	Decrease
1362	V4691	P71S	missense_variant	E	71	P	S	-2	7.4	37	Internal	Decrease
1363	V4692	P71L	missense_variant	E	71	P	L	-1.34	7	25	Environment	Decrease
1364	V4692	P71L	missense_variant	E	71	P	L	-1.27	7.4	37	Internal	Decrease
1365	V4752	Y71H	missense_variant	M	71	Y	H	-0.47	7	25	Environment	Decrease
1366	V4752	Y71H	missense_variant	M	71	Y	H	-0.32	7.4	37	Internal	Decrease
1367	V4931	V71I	missense_variant	ORF7a	71	V	I	-0.49	7	25	Environment	Decrease
1368	V4931	V71I	missense_variant	ORF7a	71	V	I	-0.35	7.4	37	Internal	Decrease
1369	V4932	V71L	missense_variant	ORF7a	71	V	L	-0.54	7	25	Environment	Decrease
1370	V4932	V71L	missense_variant	ORF7a	71	V	L	-0.5	7.4	37	Internal	Decrease
1371	V4933	V71A	missense_variant	ORF7a	71	V	A	-2.13	7	25	Environment	Decrease
1372	V4933	V71A	missense_variant	ORF7a	71	V	A	-2.05	7.4	37	Internal	Decrease
1373	V5168	I71V	missense_variant	ORF8	71	I	V	-2.24	7	25	Environment	Decrease
1374	V5168	I71V	missense_variant	ORF8	71	I	V	-2.12	7.4	37	Internal	Decrease
1375	V5169	I71T	missense_variant	ORF8	71	I	T	-3.23	7	25	Environment	Decrease
1376	V5169	I71T	missense_variant	ORF8	71	I	T	-3.23	7.4	37	Internal	Decrease
1377	V3586	G72R	missense_variant	S	72	G	R	-1.77	7	25	Environment	Decrease
1378	V3586	G72R	missense_variant	S	72	G	R	-1.76	7.4	37	Internal	Decrease
1379	V3587	G72E	missense_variant	S	72	G	E	-1.21	7	25	Environment	Decrease
1380	V3587	G72E	missense_variant	S	72	G	E	-1.2	7.4	37	Internal	Decrease
1381	V3588	G72V	missense_variant	S	72	G	V	-1.7	7	25	Environment	Decrease
1382	V3588	G72V	missense_variant	S	72	G	V	-1.63	7.4	37	Internal	Decrease
1383	V4429	A72T	missense_variant	ORF3a	72	A	T	-0.09	7	25	Environment	Decrease
1384	V4429	A72T	missense_variant	ORF3a	72	A	T	-0.08	7.4	37	Internal	Decrease
1385	V4430	A72S	missense_variant	ORF3a	72	A	S	-0.05	7	25	Environment	Decrease
1386	V4430	A72S	missense_variant	ORF3a	72	A	S	-0.04	7.4	37	Internal	Decrease
1387	V4431	A72V	missense_variant	ORF3a	72	A	V	-0.27	7	25	Environment	Decrease
1388	V4431	A72V	missense_variant	ORF3a	72	A	V	-0.17	7.4	37	Internal	Decrease
1389	V4693	D72Y	missense_variant	E	72	D	Y	-0.98	7	25	Environment	Decrease
1390	V4693	D72Y	missense_variant	E	72	D	Y	-0.88	7.4	37	Internal	Decrease
1391	V4694	D72G	missense_variant	E	72	D	G	-2.05	7	25	Environment	Decrease
1392	V4694	D72G	missense_variant	E	72	D	G	-1.83	7.4	37	Internal	Decrease
1393	V5170	Q72H	missense_variant	ORF8	72	Q	H	-0.67	7	25	Environment	Decrease
1394	V5170	Q72H	missense_variant	ORF8	72	Q	H	-0.56	7.4	37	Internal	Decrease
1395	V5347	V72I	missense_variant	N	72	V	I	-1.41	7	25	Environment	Decrease
1396	V5347	V72I	missense_variant	N	72	V	I	-1.25	7.4	37	Internal	Decrease
1397	V5348	V72L	missense_variant	N	72	V	L	-1.79	7	25	Environment	Decrease
1398	V5348	V72L	missense_variant	N	72	V	L	-1.74	7.4	37	Internal	Decrease
1399	V5349	V72F	missense_variant	N	72	V	F	-2.36	7	25	Environment	Decrease
1400	V5349	V72F	missense_variant	N	72	V	F	-2.38	7.4	37	Internal	Decrease
1401	V166	R73C	missense_variant	ORF1ab_pp1a	73	R	C	-1.01	7	25	Environment	Decrease
1402	V166	R73C	missense_variant	ORF1ab_pp1a	73	R	C	-0.84	7.4	37	Internal	Decrease
1403	V167	R73H	missense_variant	ORF1ab_pp1a	73	R	H	-1.75	7	25	Environment	Decrease
1404	V167	R73H	missense_variant	ORF1ab_pp1a	73	R	H	-1.64	7.4	37	Internal	Decrease
1405	V168	R73L	missense_variant	ORF1ab_pp1a	73	R	L	-0.34	7	25	Environment	Decrease
1406	V168	R73L	missense_variant	ORF1ab_pp1a	73	R	L	-0.23	7.4	37	Internal	Decrease
1407	V3589	T73I	missense_variant	S	73	T	I	-2.03	7	25	Environment	Decrease
1408	V3589	T73I	missense_variant	S	73	T	I	-1.99	7.4	37	Internal	Decrease
1409	V4432	L73F	missense_variant	ORF3a	73	L	F	0.31	7	25	Environment	Increase
1410	V4432	L73F	missense_variant	ORF3a	73	L	F	0.32	7.4	37	Internal	Increase
1411	V4695	L73F	missense_variant	E	73	L	F	0.15	7	25	Environment	Increase
1412	V4695	L73F	missense_variant	E	73	L	F	0.15	7.4	37	Internal	Increase
1413	V4935	H73Y	missense_variant	ORF7a	73	H	Y	1.22	7	25	Environment	Increase
1414	V4935	H73Y	missense_variant	ORF7a	73	H	Y	1.17	7.4	37	Internal	Increase
1415	V5171	Y73C	missense_variant	ORF8	73	Y	C	1.04	7	25	Environment	Increase
1416	V5171	Y73C	missense_variant	ORF8	73	Y	C	1.23	7.4	37	Internal	Increase
1417	V169	S74L	missense_variant	ORF1ab_pp1a	74	S	L	0.43	7	25	Environment	Increase
1418	V169	S74L	missense_variant	ORF1ab_pp1a	74	S	L	0.53	7.4	37	Internal	Increase
1419	V4433	S74F	missense_variant	ORF3a	74	S	F	0.42	7	25	Environment	Increase
1420	V4433	S74F	missense_variant	ORF3a	74	S	F	0.46	7.4	37	Internal	Increase
1421	V4936	V74I	missense_variant	ORF7a	74	V	I	-1.06	7	25	Environment	Decrease
1422	V4936	V74I	missense_variant	ORF7a	74	V	I	-0.93	7.4	37	Internal	Decrease
1423	V4937	V74F	missense_variant	ORF7a	74	V	F	-2.77	7	25	Environment	Decrease
1424	V4937	V74F	missense_variant	ORF7a	74	V	F	-2.85	7.4	37	Internal	Decrease
1425	V5172	I74T	missense_variant	ORF8	74	I	T	-3.01	7	25	Environment	Decrease
1426	V5172	I74T	missense_variant	ORF8	74	I	T	-3.03	7.4	37	Internal	Decrease
1427	V170	D75N	missense_variant	ORF1ab_pp1a	75	D	N	-1.26	7	25	Environment	Decrease
1428	V170	D75N	missense_variant	ORF1ab_pp1a	75	D	N	-1.04	7.4	37	Internal	Decrease
1429	V171	D75G	missense_variant	ORF1ab_pp1a	75	D	G	-2.28	7	25	Environment	Decrease
1430	V171	D75G	missense_variant	ORF1ab_pp1a	75	D	G	-2.04	7.4	37	Internal	Decrease
1431	V172	D75E	missense_variant	ORF1ab_pp1a	75	D	E	-0.42	7	25	Environment	Decrease
1432	V172	D75E	missense_variant	ORF1ab_pp1a	75	D	E	-0.3	7.4	37	Internal	Decrease
1433	V3590	G75R	missense_variant	S	75	G	R	-1.47	7	25	Environment	Decrease
1434	V3590	G75R	missense_variant	S	75	G	R	-1.45	7.4	37	Internal	Decrease
1435	V3591	G75A	missense_variant	S	75	G	A	-1.97	7	25	Environment	Decrease
1436	V3591	G75A	missense_variant	S	75	G	A	-1.79	7.4	37	Internal	Decrease
1437	V3592	G75V	missense_variant	S	75	G	V	-1.18	7	25	Environment	Decrease
1438	V3592	G75V	missense_variant	S	75	G	V	-1.09	7.4	37	Internal	Decrease
1439	V4434	K75N	missense_variant	ORF3a	75	K	N	0.63	7	25	Environment	Increase
1440	V4434	K75N	missense_variant	ORF3a	75	K	N	0.64	7.4	37	Internal	Increase
1441	V4753	W75L	missense_variant	M	75	W	L	0.14	7	25	Environment	Increase
1442	V4753	W75L	missense_variant	M	75	W	L	0.27	7.4	37	Internal	Increase
1443	V5173	D75Y	missense_variant	ORF8	75	D	Y	-0.79	7	25	Environment	Decrease
1444	V5173	D75Y	missense_variant	ORF8	75	D	Y	-0.66	7.4	37	Internal	Decrease
1445	V173	A76V	missense_variant	ORF1ab_pp1a	76	A	V	-0.4	7	25	Environment	Decrease
1446	V173	A76V	missense_variant	ORF1ab_pp1a	76	A	V	-0.31	7.4	37	Internal	Decrease
1447	V3593	T76I	missense_variant	S	76	T	I	-1.76	7	25	Environment	Decrease
1448	V3593	T76I	missense_variant	S	76	T	I	-1.72	7.4	37	Internal	Decrease
1449	V4435	G76S	missense_variant	ORF3a	76	G	S	-0.59	7	25	Environment	Decrease
1450	V4435	G76S	missense_variant	ORF3a	76	G	S	-0.47	7.4	37	Internal	Decrease
1451	V4754	I76V	missense_variant	M	76	I	V	-0.79	7	25	Environment	Decrease
1452	V4754	I76V	missense_variant	M	76	I	V	-0.68	7.4	37	Internal	Decrease
1453	V4755	I76T	missense_variant	M	76	I	T	-2.81	7	25	Environment	Decrease
1454	V4755	I76T	missense_variant	M	76	I	T	-2.81	7.4	37	Internal	Decrease
1455	V4940	Q76H	missense_variant	ORF7a	76	Q	H	-1.05	7	25	Environment	Decrease
1456	V4940	Q76H	missense_variant	ORF7a	76	Q	H	-0.97	7.4	37	Internal	Decrease
1457	V5174	I76V	missense_variant	ORF8	76	I	V	-1.75	7	25	Environment	Decrease
1458	V5174	I76V	missense_variant	ORF8	76	I	V	-1.65	7.4	37	Internal	Decrease
1459	V174	R77Q	missense_variant	ORF1ab_pp1a	77	R	Q	-1.6	7	25	Environment	Decrease
1460	V174	R77Q	missense_variant	ORF1ab_pp1a	77	R	Q	-1.52	7.4	37	Internal	Decrease
1461	V175	R77L	missense_variant	ORF1ab_pp1a	77	R	L	-0.56	7	25	Environment	Decrease
1462	V175	R77L	missense_variant	ORF1ab_pp1a	77	R	L	-0.47	7.4	37	Internal	Decrease
1463	V3594	K77T	missense_variant	S	77	K	T	-0.91	7	25	Environment	Decrease
1464	V3594	K77T	missense_variant	S	77	K	T	-0.85	7.4	37	Internal	Decrease
1465	V4436	V77I	missense_variant	ORF3a	77	V	I	-0.15	7	25	Environment	Decrease
1466	V4436	V77I	missense_variant	ORF3a	77	V	I	-0.07	7.4	37	Internal	Decrease
1467	V4437	V77F	missense_variant	ORF3a	77	V	F	-3.11	7	25	Environment	Decrease
1468	V4437	V77F	missense_variant	ORF3a	77	V	F	-3.21	7.4	37	Internal	Decrease
1469	V5175	G77S	missense_variant	ORF8	77	G	S	-1.89	7	25	Environment	Decrease
1470	V5175	G77S	missense_variant	ORF8	77	G	S	-1.82	7.4	37	Internal	Decrease
1471	V5176	G77C	missense_variant	ORF8	77	G	C	-1.48	7	25	Environment	Decrease
1472	V5176	G77C	missense_variant	ORF8	77	G	C	-1.39	7.4	37	Internal	Decrease
1473	V176	T78A	missense_variant	ORF1ab_pp1a	78	T	A	-1.45	7	25	Environment	Decrease
1474	V176	T78A	missense_variant	ORF1ab_pp1a	78	T	A	-1.32	7.4	37	Internal	Decrease
1475	V3595	R78G	missense_variant	S	78	R	G	-2.03	7	25	Environment	Decrease
1476	V3595	R78G	missense_variant	S	78	R	G	-1.94	7.4	37	Internal	Decrease
1477	V3596	R78M	missense_variant	S	78	R	M	-1.67	7	25	Environment	Decrease
1478	V3596	R78M	missense_variant	S	78	R	M	-1.56	7.4	37	Internal	Decrease
1479	V3597	R78S	missense_variant	S	78	R	S	-3.51	7	25	Environment	Decrease
1480	V3597	R78S	missense_variant	S	78	R	S	-3.45	7.4	37	Internal	Decrease
1481	V4438	H78Y	missense_variant	ORF3a	78	H	Y	1.48	7	25	Environment	Increase
1482	V4438	H78Y	missense_variant	ORF3a	78	H	Y	1.43	7.4	37	Internal	Increase
1483	V4756	G78S	missense_variant	M	78	G	S	-1.6	7	25	Environment	Decrease
1484	V4756	G78S	missense_variant	M	78	G	S	-1.47	7.4	37	Internal	Decrease
1485	V4757	G78C	missense_variant	M	78	G	C	-0.92	7	25	Environment	Decrease
1486	V4757	G78C	missense_variant	M	78	G	C	-0.77	7.4	37	Internal	Decrease
1487	V4942	R78C	missense_variant	ORF7a	78	R	C	-1.96	7	25	Environment	Decrease
1488	V4942	R78C	missense_variant	ORF7a	78	R	C	-1.83	7.4	37	Internal	Decrease
1489	V4943	R78L	missense_variant	ORF7a	78	R	L	-1.14	7	25	Environment	Decrease
1490	V4943	R78L	missense_variant	ORF7a	78	R	L	-1.07	7.4	37	Internal	Decrease
1491	V4945	A79D	missense_variant	ORF7a	79	A	D	0.09	7	25	Environment	Increase
1492	V4945	A79D	missense_variant	ORF7a	79	A	D	0.08	7.4	37	Internal	Increase
1493	V4946	A79V	missense_variant	ORF7a	79	A	V	0.05	7	25	Environment	Increase
1494	V4946	A79V	missense_variant	ORF7a	79	A	V	0.13	7.4	37	Internal	Increase
1495	V5177	Y79C	missense_variant	ORF8	79	Y	C	0.5	7	25	Environment	Increase
1496	V5177	Y79C	missense_variant	ORF8	79	Y	C	0.68	7.4	37	Internal	Increase
1497	V177	P80S	missense_variant	ORF1ab_pp1a	80	P	S	-1.62	7	25	Environment	Decrease
1498	V177	P80S	missense_variant	ORF1ab_pp1a	80	P	S	-1.54	7.4	37	Internal	Decrease
1499	V179	P80L	missense_variant	ORF1ab_pp1a	80	P	L	-0.16	7	25	Environment	Decrease
1500	V179	P80L	missense_variant	ORF1ab_pp1a	80	P	L	-0.07	7.4	37	Internal	Decrease
1501	V3598	D80Y	missense_variant	S	80	D	Y	-1.07	7	25	Environment	Decrease
1502	V3598	D80Y	missense_variant	S	80	D	Y	-0.92	7.4	37	Internal	Decrease
1503	V3599	D80A	missense_variant	S	80	D	A	-1.91	7	25	Environment	Decrease
1504	V3599	D80A	missense_variant	S	80	D	A	-1.58	7.4	37	Internal	Decrease
1505	V3600	D80G	missense_variant	S	80	D	G	-1.81	7	25	Environment	Decrease
1506	V3600	D80G	missense_variant	S	80	D	G	-1.53	7.4	37	Internal	Decrease
1507	V4947	R80T	missense_variant	ORF7a	80	R	T	-1.08	7	25	Environment	Decrease
1508	V4947	R80T	missense_variant	ORF7a	80	R	T	-1	7.4	37	Internal	Decrease
1509	V4948	R80I	missense_variant	ORF7a	80	R	I	-0.13	7	25	Environment	Decrease
1510	V4948	R80I	missense_variant	ORF7a	80	R	I	-0.04	7.4	37	Internal	Decrease
1511	V5350	P80S	missense_variant	N	80	P	S	-2.96	7	25	Environment	Decrease
1512	V5350	P80S	missense_variant	N	80	P	S	-2.91	7.4	37	Internal	Decrease
1513	V5351	P80Q	missense_variant	N	80	P	Q	-2.63	7	25	Environment	Decrease
1514	V5351	P80Q	missense_variant	N	80	P	Q	-2.59	7.4	37	Internal	Decrease
1515	V5352	P80R	missense_variant	N	80	P	R	-1.31	7	25	Environment	Decrease
1516	V5352	P80R	missense_variant	N	80	P	R	-1.29	7.4	37	Internal	Decrease
1517	V180	H81Y	missense_variant	ORF1ab_pp1a	81	H	Y	0.75	7	25	Environment	Increase
1518	V180	H81Y	missense_variant	ORF1ab_pp1a	81	H	Y	0.72	7.4	37	Internal	Increase
1519	V4439	C81Y	missense_variant	ORF3a	81	C	Y	-0.15	7	25	Environment	Decrease
1520	V4439	C81Y	missense_variant	ORF3a	81	C	Y	-0.2	7.4	37	Internal	Decrease
1521	V4440	C81F	missense_variant	ORF3a	81	C	F	-0.27	7	25	Environment	Decrease
1522	V4440	C81F	missense_variant	ORF3a	81	C	F	-0.29	7.4	37	Internal	Decrease
1523	V4758	A81S	missense_variant	M	81	A	S	-0.41	7	25	Environment	Decrease
1524	V4758	A81S	missense_variant	M	81	A	S	-0.37	7.4	37	Internal	Decrease
1525	V4949	S81P	missense_variant	ORF7a	81	S	P	-0.35	7	25	Environment	Decrease
1526	V4949	S81P	missense_variant	ORF7a	81	S	P	-0.31	7.4	37	Internal	Decrease
1527	V4950	S81L	missense_variant	ORF7a	81	S	L	0	7	25	Environment	Decrease
1528	V4950	S81L	missense_variant	ORF7a	81	S	L	0.07	7.4	37	Internal	Increase
1529	V5178	V81I	missense_variant	ORF8	81	V	I	-0.73	7	25	Environment	Decrease
1530	V5178	V81I	missense_variant	ORF8	81	V	I	-0.56	7.4	37	Internal	Decrease
1531	V5179	V81F	missense_variant	ORF8	81	V	F	-2.04	7	25	Environment	Decrease
1532	V5179	V81F	missense_variant	ORF8	81	V	F	-2.06	7.4	37	Internal	Decrease
1533	V5353	D81Y	missense_variant	N	81	D	Y	-1.49	7	25	Environment	Decrease
1534	V5353	D81Y	missense_variant	N	81	D	Y	-1.34	7.4	37	Internal	Decrease
1535	V185	G82D	missense_variant	ORF1ab_pp1a	82	G	D	-1.02	7	25	Environment	Decrease
1536	V185	G82D	missense_variant	ORF1ab_pp1a	82	G	D	-1	7.4	37	Internal	Decrease
1537	V186	G82V	missense_variant	ORF1ab_pp1a	82	G	V	0.46	7	25	Environment	Increase
1538	V186	G82V	missense_variant	ORF1ab_pp1a	82	G	V	0.53	7.4	37	Internal	Increase
1539	V4759	I82V	missense_variant	M	82	I	V	-0.91	7	25	Environment	Decrease
1540	V4759	I82V	missense_variant	M	82	I	V	-0.79	7.4	37	Internal	Decrease
1541	V4760	I82T	missense_variant	M	82	I	T	-2.41	7	25	Environment	Decrease
1542	V4760	I82T	missense_variant	M	82	I	T	-2.41	7.4	37	Internal	Decrease
1543	V4761	I82S	missense_variant	M	82	I	S	-2	7	25	Environment	Decrease
1544	V4761	I82S	missense_variant	M	82	I	S	-1.94	7.4	37	Internal	Decrease
1545	V4951	V82F	missense_variant	ORF7a	82	V	F	-1.72	7	25	Environment	Decrease
1546	V4951	V82F	missense_variant	ORF7a	82	V	F	-1.81	7.4	37	Internal	Decrease
1547	V4952	V82A	missense_variant	ORF7a	82	V	A	-2.18	7	25	Environment	Decrease
1548	V4952	V82A	missense_variant	ORF7a	82	V	A	-2.17	7.4	37	Internal	Decrease
1549	V188	H83Y	missense_variant	ORF1ab_pp1a	83	H	Y	0.99	7	25	Environment	Increase
1550	V188	H83Y	missense_variant	ORF1ab_pp1a	83	H	Y	0.94	7.4	37	Internal	Increase
1551	V189	H83R	missense_variant	ORF1ab_pp1a	83	H	R	0.24	7	25	Environment	Increase
1552	V189	H83R	missense_variant	ORF1ab_pp1a	83	H	R	0.26	7.4	37	Internal	Increase
1553	V3601	V83A	missense_variant	S	83	V	A	-3.35	7	25	Environment	Decrease
1554	V3601	V83A	missense_variant	S	83	V	A	-3.27	7.4	37	Internal	Decrease
1555	V4441	L83F	missense_variant	ORF3a	83	L	F	-0.54	7	25	Environment	Decrease
1556	V4441	L83F	missense_variant	ORF3a	83	L	F	-0.57	7.4	37	Internal	Decrease
1557	V4762	A83T	missense_variant	M	83	A	T	-1.19	7	25	Environment	Decrease
1558	V4762	A83T	missense_variant	M	83	A	T	-1.16	7.4	37	Internal	Decrease
1559	V4763	A83S	missense_variant	M	83	A	S	-0.69	7	25	Environment	Decrease
1560	V4763	A83S	missense_variant	M	83	A	S	-0.66	7.4	37	Internal	Decrease
1561	V4953	S83L	missense_variant	ORF7a	83	S	L	0.45	7	25	Environment	Increase
1562	V4953	S83L	missense_variant	ORF7a	83	S	L	0.49	7.4	37	Internal	Increase
1563	V193	V84I	missense_variant	ORF1ab_pp1a	84	V	I	-0.5	7	25	Environment	Decrease
1564	V193	V84I	missense_variant	ORF1ab_pp1a	84	V	I	-0.36	7.4	37	Internal	Decrease
1565	V3602	L84I	missense_variant	S	84	L	I	-2.35	7	25	Environment	Decrease
1566	V3602	L84I	missense_variant	S	84	L	I	-2.33	7.4	37	Internal	Decrease
1567	V4764	M84T	missense_variant	M	84	M	T	-0.91	7	25	Environment	Decrease
1568	V4764	M84T	missense_variant	M	84	M	T	-0.87	7.4	37	Internal	Decrease
1569	V4954	P84S	missense_variant	ORF7a	84	P	S	-1.36	7	25	Environment	Decrease
1570	V4954	P84S	missense_variant	ORF7a	84	P	S	-1.33	7.4	37	Internal	Decrease
1571	V4955	P84L	missense_variant	ORF7a	84	P	L	0.42	7	25	Environment	Increase
1572	V4955	P84L	missense_variant	ORF7a	84	P	L	0.45	7.4	37	Internal	Increase
1573	V5180	L84S	missense_variant	ORF8	84	L	S	-2.87	7	25	Environment	Decrease
1574	V5180	L84S	missense_variant	ORF8	84	L	S	-2.87	7.4	37	Internal	Decrease
1575	V5354	I84V	missense_variant	N	84	I	V	-0.67	7	25	Environment	Decrease
1576	V5354	I84V	missense_variant	N	84	I	V	-0.57	7.4	37	Internal	Decrease
1577	V196	M85V	missense_variant	ORF1ab_pp1a	85	M	V	-0.25	7	25	Environment	Decrease
1578	V196	M85V	missense_variant	ORF1ab_pp1a	85	M	V	-0.26	7.4	37	Internal	Decrease
1579	V199	M85I	missense_variant	ORF1ab_pp1a	85	M	I	-0.22	7	25	Environment	Decrease
1580	V199	M85I	missense_variant	ORF1ab_pp1a	85	M	I	-0.19	7.4	37	Internal	Decrease
1581	V3603	P85S	missense_variant	S	85	P	S	-2.52	7	25	Environment	Decrease
1582	V3603	P85S	missense_variant	S	85	P	S	-2.48	7.4	37	Internal	Decrease
1583	V4442	L85S	missense_variant	ORF3a	85	L	S	-3.19	7	25	Environment	Decrease
1584	V4442	L85S	missense_variant	ORF3a	85	L	S	-3.18	7.4	37	Internal	Decrease
1585	V4443	L85F	missense_variant	ORF3a	85	L	F	-0.82	7	25	Environment	Decrease
1586	V4443	L85F	missense_variant	ORF3a	85	L	F	-0.84	7.4	37	Internal	Decrease
1587	V4765	A85S	missense_variant	M	85	A	S	-0.76	7	25	Environment	Decrease
1588	V4765	A85S	missense_variant	M	85	A	S	-0.74	7.4	37	Internal	Decrease
1589	V4766	A85V	missense_variant	M	85	A	V	-0.76	7	25	Environment	Decrease
1590	V4766	A85V	missense_variant	M	85	A	V	-0.67	7.4	37	Internal	Decrease
1591	V5181	P85S	missense_variant	ORF8	85	P	S	-1.87	7	25	Environment	Decrease
1592	V5181	P85S	missense_variant	ORF8	85	P	S	-1.8	7.4	37	Internal	Decrease
1593	V5182	P85L	missense_variant	ORF8	85	P	L	-1.32	7	25	Environment	Decrease
1594	V5182	P85L	missense_variant	ORF8	85	P	L	-1.21	7.4	37	Internal	Decrease
1595	V200	V86I	missense_variant	ORF1ab_pp1a	86	V	I	-0.52	7	25	Environment	Decrease
1596	V200	V86I	missense_variant	ORF1ab_pp1a	86	V	I	-0.39	7.4	37	Internal	Decrease
1597	V201	V86F	missense_variant	ORF1ab_pp1a	86	V	F	-2.08	7	25	Environment	Decrease
1598	V201	V86F	missense_variant	ORF1ab_pp1a	86	V	F	-2.16	7.4	37	Internal	Decrease
1599	V202	V86D	missense_variant	ORF1ab_pp1a	86	V	D	-2.21	7	25	Environment	Decrease
1600	V202	V86D	missense_variant	ORF1ab_pp1a	86	V	D	-2.28	7.4	37	Internal	Decrease
1601	V4444	L86F	missense_variant	ORF3a	86	L	F	-0.76	7	25	Environment	Decrease
1602	V4444	L86F	missense_variant	ORF3a	86	L	F	-0.77	7.4	37	Internal	Decrease
1603	V4767	C86F	missense_variant	M	86	C	F	-0.96	7	25	Environment	Decrease
1604	V4767	C86F	missense_variant	M	86	C	F	-0.94	7.4	37	Internal	Decrease
1605	V5183	F86L	missense_variant	ORF8	86	F	L	-2.74	7	25	Environment	Decrease
1606	V5183	F86L	missense_variant	ORF8	86	F	L	-2.51	7.4	37	Internal	Decrease
1607	V203	E87D	missense_variant	ORF1ab_pp1a	87	E	D	-0.11	7	25	Environment	Decrease
1608	V203	E87D	missense_variant	ORF1ab_pp1a	87	E	D	-0.02	7.4	37	Internal	Decrease
1609	V4956	F87L	missense_variant	ORF7a	87	F	L	-1.02	7	25	Environment	Decrease
1610	V4956	F87L	missense_variant	ORF7a	87	F	L	-0.88	7.4	37	Internal	Decrease
1611	V5184	T87I	missense_variant	ORF8	87	T	I	-0.84	7	25	Environment	Decrease
1612	V5184	T87I	missense_variant	ORF8	87	T	I	-0.8	7.4	37	Internal	Decrease
1613	V4445	V88I	missense_variant	ORF3a	88	V	I	-0.95	7	25	Environment	Decrease
1614	V4445	V88I	missense_variant	ORF3a	88	V	I	-0.93	7.4	37	Internal	Decrease
1615	V4446	V88L	missense_variant	ORF3a	88	V	L	-2.97	7	25	Environment	Decrease
1616	V4446	V88L	missense_variant	ORF3a	88	V	L	-3.02	7.4	37	Internal	Decrease
1617	V4957	I88V	missense_variant	ORF7a	88	I	V	-1.27	7	25	Environment	Decrease
1618	V4957	I88V	missense_variant	ORF7a	88	I	V	-1.18	7.4	37	Internal	Decrease
1619	V5355	R88L	missense_variant	N	88	R	L	-0.36	7	25	Environment	Decrease
1620	V5355	R88L	missense_variant	N	88	R	L	-0.23	7.4	37	Internal	Decrease
1621	V4447	T89A	missense_variant	ORF3a	89	T	A	-0.92	7	25	Environment	Decrease
1622	V4447	T89A	missense_variant	ORF3a	89	T	A	-0.85	7.4	37	Internal	Decrease
1623	V4448	T89I	missense_variant	ORF3a	89	T	I	0.07	7	25	Environment	Increase
1624	V4448	T89I	missense_variant	ORF3a	89	T	I	0.08	7.4	37	Internal	Increase
1625	V4959	R89I	missense_variant	ORF7a	89	R	I	0.1	7	25	Environment	Increase
1626	V4959	R89I	missense_variant	ORF7a	89	R	I	0.16	7.4	37	Internal	Increase
1627	V204	A90V	missense_variant	ORF1ab_pp1a	90	A	V	-0.44	7	25	Environment	Decrease
1628	V204	A90V	missense_variant	ORF1ab_pp1a	90	A	V	-0.35	7.4	37	Internal	Decrease
1629	V3604	V90I	missense_variant	S	90	V	I	-1.34	7	25	Environment	Decrease
1630	V3604	V90I	missense_variant	S	90	V	I	-1.2	7.4	37	Internal	Decrease
1631	V3605	V90F	missense_variant	S	90	V	F	-2.41	7	25	Environment	Decrease
1632	V3605	V90F	missense_variant	S	90	V	F	-2.46	7.4	37	Internal	Decrease
1633	V4449	V90L	missense_variant	ORF3a	90	V	L	-2.83	7	25	Environment	Decrease
1634	V4449	V90L	missense_variant	ORF3a	90	V	L	-2.87	7.4	37	Internal	Decrease
1635	V4450	V90F	missense_variant	ORF3a	90	V	F	-4.17	7	25	Environment	Decrease
1636	V4450	V90F	missense_variant	ORF3a	90	V	F	-4.3	7.4	37	Internal	Decrease
1637	V4768	L90F	missense_variant	M	90	L	F	-1.24	7	25	Environment	Decrease
1638	V4768	L90F	missense_variant	M	90	L	F	-1.26	7.4	37	Internal	Decrease
1639	V5356	A90T	missense_variant	N	90	A	T	-1.03	7	25	Environment	Decrease
1640	V5356	A90T	missense_variant	N	90	A	T	-1	7.4	37	Internal	Decrease
1641	V5357	A90S	missense_variant	N	90	A	S	-1.45	7	25	Environment	Decrease
1642	V5357	A90S	missense_variant	N	90	A	S	-1.45	7.4	37	Internal	Decrease
1643	V5358	A90V	missense_variant	N	90	A	V	-0.69	7	25	Environment	Decrease
1644	V5358	A90V	missense_variant	N	90	A	V	-0.64	7.4	37	Internal	Decrease
1645	V4961	E91D	missense_variant	ORF7a	91	E	D	0.2	7	25	Environment	Increase
1646	V4961	E91D	missense_variant	ORF7a	91	E	D	0.21	7.4	37	Internal	Increase
1647	V5186	Q91L	missense_variant	ORF8	91	Q	L	0.12	7	25	Environment	Increase
1648	V5186	Q91L	missense_variant	ORF8	91	Q	L	0.19	7.4	37	Internal	Increase
1649	V205	L92F	missense_variant	ORF1ab_pp1a	92	L	F	-0.21	7	25	Environment	Decrease
1650	V205	L92F	missense_variant	ORF1ab_pp1a	92	L	F	-0.2	7.4	37	Internal	Decrease
1651	V4451	S92L	missense_variant	ORF3a	92	S	L	-0.49	7	25	Environment	Decrease
1652	V4451	S92L	missense_variant	ORF3a	92	S	L	-0.45	7.4	37	Internal	Decrease
1653	V4962	E92D	missense_variant	ORF7a	92	E	D	0.39	7	25	Environment	Increase
1654	V4962	E92D	missense_variant	ORF7a	92	E	D	0.39	7.4	37	Internal	Increase
1655	V5187	E92K	missense_variant	ORF8	92	E	K	-1.05	7	25	Environment	Decrease
1656	V5187	E92K	missense_variant	ORF8	92	E	K	-0.98	7.4	37	Internal	Decrease
1657	V206	E93K	missense_variant	ORF1ab_pp1a	93	E	K	-0.46	7	25	Environment	Decrease
1658	V206	E93K	missense_variant	ORF1ab_pp1a	93	E	K	-0.39	7.4	37	Internal	Decrease
1659	V4452	H93Y	missense_variant	ORF3a	93	H	Y	0.7	7	25	Environment	Increase
1660	V4452	H93Y	missense_variant	ORF3a	93	H	Y	0.64	7.4	37	Internal	Increase
1661	V4963	V93I	missense_variant	ORF7a	93	V	I	0.58	7	25	Environment	Increase
1662	V4963	V93I	missense_variant	ORF7a	93	V	I	0.65	7.4	37	Internal	Increase
1663	V4964	V93L	missense_variant	ORF7a	93	V	L	-0.11	7	25	Environment	Decrease
1664	V4964	V93L	missense_variant	ORF7a	93	V	L	-0.13	7.4	37	Internal	Decrease
1665	V4965	V93F	missense_variant	ORF7a	93	V	F	-1.46	7	25	Environment	Decrease
1666	V4965	V93F	missense_variant	ORF7a	93	V	F	-1.55	7.4	37	Internal	Decrease
1667	V5188	P93S	missense_variant	ORF8	93	P	S	-1.51	7	25	Environment	Decrease
1668	V5188	P93S	missense_variant	ORF8	93	P	S	-1.44	7.4	37	Internal	Decrease
1669	V5189	P93L	missense_variant	ORF8	93	P	L	-1.04	7	25	Environment	Decrease
1670	V5189	P93L	missense_variant	ORF8	93	P	L	-0.96	7.4	37	Internal	Decrease
1671	V5359	R93L	missense_variant	N	93	R	L	-0.76	7	25	Environment	Decrease
1672	V5359	R93L	missense_variant	N	93	R	L	-0.6	7.4	37	Internal	Decrease
1673	V208	G94S	missense_variant	ORF1ab_pp1a	94	G	S	-0.71	7	25	Environment	Decrease
1674	V208	G94S	missense_variant	ORF1ab_pp1a	94	G	S	-0.59	7.4	37	Internal	Decrease
1675	V209	G94C	missense_variant	ORF1ab_pp1a	94	G	C	-0.24	7	25	Environment	Decrease
1676	V209	G94C	missense_variant	ORF1ab_pp1a	94	G	C	-0.11	7.4	37	Internal	Decrease
1677	V210	G94D	missense_variant	ORF1ab_pp1a	94	G	D	-0.8	7	25	Environment	Decrease
1678	V210	G94D	missense_variant	ORF1ab_pp1a	94	G	D	-0.79	7.4	37	Internal	Decrease
1679	V4453	L94I	missense_variant	ORF3a	94	L	I	-0.72	7	25	Environment	Decrease
1680	V4453	L94I	missense_variant	ORF3a	94	L	I	-0.69	7.4	37	Internal	Decrease
1681	V4454	L94F	missense_variant	ORF3a	94	L	F	-1.66	7	25	Environment	Decrease
1682	V4454	L94F	missense_variant	ORF3a	94	L	F	-1.69	7.4	37	Internal	Decrease
1683	V4966	Q94K	missense_variant	ORF7a	94	Q	K	-0.64	7	25	Environment	Decrease
1684	V4966	Q94K	missense_variant	ORF7a	94	Q	K	-0.63	7.4	37	Internal	Decrease
1685	V4968	Q94R	missense_variant	ORF7a	94	Q	R	-1.11	7	25	Environment	Decrease
1686	V4968	Q94R	missense_variant	ORF7a	94	Q	R	-1.11	7.4	37	Internal	Decrease
1687	V4969	Q94L	missense_variant	ORF7a	94	Q	L	0	7	25	Environment	Decrease
1688	V4969	Q94L	missense_variant	ORF7a	94	Q	L	0.03	7.4	37	Internal	Increase
1689	V4970	Q94H	missense_variant	ORF7a	94	Q	H	-1.95	7	25	Environment	Decrease
1690	V4970	Q94H	missense_variant	ORF7a	94	Q	H	-1.92	7.4	37	Internal	Decrease
1691	V3606	T95A	missense_variant	S	95	T	A	-1.95	7	25	Environment	Decrease
1692	V3606	T95A	missense_variant	S	95	T	A	-1.83	7.4	37	Internal	Decrease
1693	V3607	T95N	missense_variant	S	95	T	N	-1.3	7	25	Environment	Decrease
1694	V3607	T95N	missense_variant	S	95	T	N	-1.3	7.4	37	Internal	Decrease
1695	V3608	T95I	missense_variant	S	95	T	I	-1.8	7	25	Environment	Decrease
1696	V3608	T95I	missense_variant	S	95	T	I	-1.77	7.4	37	Internal	Decrease
1697	V4455	L95S	missense_variant	ORF3a	95	L	S	-4.01	7	25	Environment	Decrease
1698	V4455	L95S	missense_variant	ORF3a	95	L	S	-4.01	7.4	37	Internal	Decrease
1699	V4456	L95F	missense_variant	ORF3a	95	L	F	-1.84	7	25	Environment	Decrease
1700	V4456	L95F	missense_variant	ORF3a	95	L	F	-1.87	7.4	37	Internal	Decrease
1701	V4971	E95Q	missense_variant	ORF7a	95	E	Q	-0.05	7	25	Environment	Decrease
1702	V4971	E95Q	missense_variant	ORF7a	95	E	Q	-0.05	7.4	37	Internal	Decrease
1703	V5190	L95F	missense_variant	ORF8	95	L	F	0.27	7	25	Environment	Increase
1704	V5190	L95F	missense_variant	ORF8	95	L	F	0.23	7.4	37	Internal	Increase
1705	V5191	L95F	missense_variant	ORF8	95	L	F	0.27	7	25	Environment	Increase
1706	V5191	L95F	missense_variant	ORF8	95	L	F	0.23	7.4	37	Internal	Increase
1707	V5360	R95H	missense_variant	N	95	R	H	-0.57	7	25	Environment	Decrease
1708	V5360	R95H	missense_variant	N	95	R	H	-0.41	7.4	37	Internal	Decrease
1709	V5361	R95L	missense_variant	N	95	R	L	-0.69	7	25	Environment	Decrease
1710	V5361	R95L	missense_variant	N	95	R	L	-0.53	7.4	37	Internal	Decrease
1711	V3609	E96Q	missense_variant	S	96	E	Q	-1.11	7	25	Environment	Decrease
1712	V3609	E96Q	missense_variant	S	96	E	Q	-1.08	7.4	37	Internal	Decrease
1713	V3610	E96D	missense_variant	S	96	E	D	-0.17	7	25	Environment	Decrease
1714	V3610	E96D	missense_variant	S	96	E	D	-0.17	7.4	37	Internal	Decrease
1715	V4457	L96F	missense_variant	ORF3a	96	L	F	-1.77	7	25	Environment	Decrease
1716	V4457	L96F	missense_variant	ORF3a	96	L	F	-1.81	7.4	37	Internal	Decrease
1717	V4973	L96F	missense_variant	ORF7a	96	L	F	0.23	7	25	Environment	Increase
1718	V4973	L96F	missense_variant	ORF7a	96	L	F	0.18	7.4	37	Internal	Increase
1719	V5362	G96C	missense_variant	N	96	G	C	-0.88	7	25	Environment	Decrease
1720	V5362	G96C	missense_variant	N	96	G	C	-0.75	7.4	37	Internal	Decrease
1721	V3611	K97E	missense_variant	S	97	K	E	-1.38	7	25	Environment	Decrease
1722	V3611	K97E	missense_variant	S	97	K	E	-1.39	7.4	37	Internal	Decrease
1723	V3612	K97T	missense_variant	S	97	K	T	-1.08	7	25	Environment	Decrease
1724	V3612	K97T	missense_variant	S	97	K	T	-1.05	7.4	37	Internal	Decrease
1725	V3613	K97R	missense_variant	S	97	K	R	-1.24	7	25	Environment	Decrease
1726	V3613	K97R	missense_variant	S	97	K	R	-1.22	7.4	37	Internal	Decrease
1727	V3614	K97N	missense_variant	S	97	K	N	-1.35	7	25	Environment	Decrease
1728	V3614	K97N	missense_variant	S	97	K	N	-1.37	7.4	37	Internal	Decrease
1729	V4458	V97I	missense_variant	ORF3a	97	V	I	-1.37	7	25	Environment	Decrease
1730	V4458	V97I	missense_variant	ORF3a	97	V	I	-1.31	7.4	37	Internal	Decrease
1731	V4459	V97F	missense_variant	ORF3a	97	V	F	-5.05	7	25	Environment	Decrease
1732	V4459	V97F	missense_variant	ORF3a	97	V	F	-5.21	7.4	37	Internal	Decrease
1733	V4975	Y97H	missense_variant	ORF7a	97	Y	H	-1.2	7	25	Environment	Decrease
1734	V4975	Y97H	missense_variant	ORF7a	97	Y	H	-1.1	7.4	37	Internal	Decrease
1735	V5192	S97I	missense_variant	ORF8	97	S	I	0.02	7	25	Environment	Increase
1736	V5192	S97I	missense_variant	ORF8	97	S	I	0.12	7.4	37	Internal	Increase
1737	V5363	G97V	missense_variant	N	97	G	V	-0.82	7	25	Environment	Decrease
1738	V5363	G97V	missense_variant	N	97	G	V	-0.77	7.4	37	Internal	Decrease
1739	V211	G98S	missense_variant	ORF1ab_pp1a	98	G	S	-1.03	7	25	Environment	Decrease
1740	V211	G98S	missense_variant	ORF1ab_pp1a	98	G	S	-0.9	7.4	37	Internal	Decrease
1741	V212	G98C	missense_variant	ORF1ab_pp1a	98	G	C	-0.97	7	25	Environment	Decrease
1742	V212	G98C	missense_variant	ORF1ab_pp1a	98	G	C	-0.83	7.4	37	Internal	Decrease
1743	V3615	S98P	missense_variant	S	98	S	P	-1.95	7	25	Environment	Decrease
1744	V3615	S98P	missense_variant	S	98	S	P	-1.91	7.4	37	Internal	Decrease
1745	V3616	S98F	missense_variant	S	98	S	F	-0.66	7	25	Environment	Decrease
1746	V3616	S98F	missense_variant	S	98	S	F	-0.65	7.4	37	Internal	Decrease
1747	V4460	A98V	missense_variant	ORF3a	98	A	V	1.29	7	25	Environment	Increase
1748	V4460	A98V	missense_variant	ORF3a	98	A	V	1.41	7.4	37	Internal	Increase
1749	V4769	A98S	missense_variant	M	98	A	S	-0.31	7	25	Environment	Decrease
1750	V4769	A98S	missense_variant	M	98	A	S	-0.35	7.4	37	Internal	Decrease
1751	V4976	S98P	missense_variant	ORF7a	98	S	P	-0.19	7	25	Environment	Decrease
1752	V4976	S98P	missense_variant	ORF7a	98	S	P	-0.18	7.4	37	Internal	Decrease
1753	V4977	S98F	missense_variant	ORF7a	98	S	F	0.44	7	25	Environment	Increase
1754	V4977	S98F	missense_variant	ORF7a	98	S	F	0.43	7.4	37	Internal	Increase
1755	V213	R99C	missense_variant	ORF1ab_pp1a	99	R	C	-0.81	7	25	Environment	Decrease
1756	V213	R99C	missense_variant	ORF1ab_pp1a	99	R	C	-0.64	7.4	37	Internal	Decrease
1757	V214	R99H	missense_variant	ORF1ab_pp1a	99	R	H	-0.63	7	25	Environment	Decrease
1758	V214	R99H	missense_variant	ORF1ab_pp1a	99	R	H	-0.52	7.4	37	Internal	Decrease
1759	V215	R99L	missense_variant	ORF1ab_pp1a	99	R	L	-0.21	7	25	Environment	Decrease
1760	V215	R99L	missense_variant	ORF1ab_pp1a	99	R	L	-0.1	7.4	37	Internal	Decrease
1761	V3617	N99D	missense_variant	S	99	N	D	0.36	7	25	Environment	Increase
1762	V3617	N99D	missense_variant	S	99	N	D	0.46	7.4	37	Internal	Increase
1763	V4461	A99T	missense_variant	ORF3a	99	A	T	-1.84	7	25	Environment	Decrease
1764	V4461	A99T	missense_variant	ORF3a	99	A	T	-1.81	7.4	37	Internal	Decrease
1765	V4462	A99S	missense_variant	ORF3a	99	A	S	-0.84	7	25	Environment	Decrease
1766	V4462	A99S	missense_variant	ORF3a	99	A	S	-0.82	7.4	37	Internal	Decrease
1767	V4463	A99V	missense_variant	ORF3a	99	A	V	1.33	7	25	Environment	Increase
1768	V4463	A99V	missense_variant	ORF3a	99	A	V	1.44	7.4	37	Internal	Increase
1769	V4978	P99S	missense_variant	ORF7a	99	P	S	-1.46	7	25	Environment	Decrease
1770	V4978	P99S	missense_variant	ORF7a	99	P	S	-1.42	7.4	37	Internal	Decrease
1771	V4979	P99L	missense_variant	ORF7a	99	P	L	0.03	7	25	Environment	Increase
1772	V4979	P99L	missense_variant	ORF7a	99	P	L	0.08	7.4	37	Internal	Increase
1773	V5193	V99L	missense_variant	ORF8	99	V	L	-0.78	7	25	Environment	Decrease
1774	V5193	V99L	missense_variant	ORF8	99	V	L	-0.8	7.4	37	Internal	Decrease
1775	V5364	G99C	missense_variant	N	99	G	C	-1.26	7	25	Environment	Decrease
1776	V5364	G99C	missense_variant	N	99	G	C	-1.13	7.4	37	Internal	Decrease
1777	V4464	G100S	missense_variant	ORF3a	100	G	S	-1.52	7	25	Environment	Decrease
1778	V4464	G100S	missense_variant	ORF3a	100	G	S	-1.42	7.4	37	Internal	Decrease
1779	V4465	G100R	missense_variant	ORF3a	100	G	R	-0.87	7	25	Environment	Decrease
1780	V4465	G100R	missense_variant	ORF3a	100	G	R	-0.87	7.4	37	Internal	Decrease
1781	V4466	G100C	missense_variant	ORF3a	100	G	C	-1.39	7	25	Environment	Decrease
1782	V4466	G100C	missense_variant	ORF3a	100	G	C	-1.27	7.4	37	Internal	Decrease
1783	V4467	G100D	missense_variant	ORF3a	100	G	D	-1.48	7	25	Environment	Decrease
1784	V4467	G100D	missense_variant	ORF3a	100	G	D	-1.42	7.4	37	Internal	Decrease
1785	V4468	G100V	missense_variant	ORF3a	100	G	V	0.57	7	25	Environment	Increase
1786	V4468	G100V	missense_variant	ORF3a	100	G	V	0.66	7.4	37	Internal	Increase
1787	V5194	V100L	missense_variant	ORF8	100	V	L	-1.47	7	25	Environment	Decrease
1788	V5194	V100L	missense_variant	ORF8	100	V	L	-1.49	7.4	37	Internal	Decrease
1789	V4469	L101I	missense_variant	ORF3a	101	L	I	-0.75	7	25	Environment	Decrease
1790	V4469	L101I	missense_variant	ORF3a	101	L	I	-0.72	7.4	37	Internal	Decrease
1791	V4470	L101F	missense_variant	ORF3a	101	L	F	-1.91	7	25	Environment	Decrease
1792	V4470	L101F	missense_variant	ORF3a	101	L	F	-1.93	7.4	37	Internal	Decrease
1793	V5195	R101H	missense_variant	ORF8	101	R	H	-2.13	7	25	Environment	Decrease
1794	V5195	R101H	missense_variant	ORF8	101	R	H	-2.1	7.4	37	Internal	Decrease
1795	V5196	R101L	missense_variant	ORF8	101	R	L	-0.73	7	25	Environment	Decrease
1796	V5196	R101L	missense_variant	ORF8	101	R	L	-0.7	7.4	37	Internal	Decrease
1797	V5365	M101I	missense_variant	N	101	M	I	-0.54	7	25	Environment	Decrease
1798	V5365	M101I	missense_variant	N	101	M	I	-0.48	7.4	37	Internal	Decrease
1799	V5366	M101I	missense_variant	N	101	M	I	-0.54	7	25	Environment	Decrease
1800	V5366	M101I	missense_variant	N	101	M	I	-0.48	7.4	37	Internal	Decrease
1801	V216	E102K	missense_variant	ORF1ab_pp1a	102	E	K	-0.69	7	25	Environment	Decrease
1802	V216	E102K	missense_variant	ORF1ab_pp1a	102	E	K	-0.61	7.4	37	Internal	Decrease
1803	V3618	R102I	missense_variant	S	102	R	I	-0.87	7	25	Environment	Decrease
1804	V3618	R102I	missense_variant	S	102	R	I	-0.71	7.4	37	Internal	Decrease
1805	V4983	L102F	missense_variant	ORF7a	102	L	F	-0.77	7	25	Environment	Decrease
1806	V4983	L102F	missense_variant	ORF7a	102	L	F	-0.84	7.4	37	Internal	Decrease
1807	V5197	C102F	missense_variant	ORF8	102	C	F	-0.15	7	25	Environment	Decrease
1808	V5197	C102F	missense_variant	ORF8	102	C	F	-0.16	7.4	37	Internal	Decrease
1809	V4471	A103T	missense_variant	ORF3a	103	A	T	-1.92	7	25	Environment	Decrease
1810	V4471	A103T	missense_variant	ORF3a	103	A	T	-1.9	7.4	37	Internal	Decrease
1811	V4474	A103S	missense_variant	ORF3a	103	A	S	-0.92	7	25	Environment	Decrease
1812	V4474	A103S	missense_variant	ORF3a	103	A	S	-0.9	7.4	37	Internal	Decrease
1813	V4475	A103V	missense_variant	ORF3a	103	A	V	1.39	7	25	Environment	Increase
1814	V4475	A103V	missense_variant	ORF3a	103	A	V	1.48	7.4	37	Internal	Increase
1815	V5198	S103L	missense_variant	ORF8	103	S	L	-1.01	7	25	Environment	Decrease
1816	V5198	S103L	missense_variant	ORF8	103	S	L	-0.95	7.4	37	Internal	Decrease
1817	V5367	D103N	missense_variant	N	103	D	N	-2.18	7	25	Environment	Decrease
1818	V5367	D103N	missense_variant	N	103	D	N	-1.91	7.4	37	Internal	Decrease
1819	V5368	D103Y	missense_variant	N	103	D	Y	-1.03	7	25	Environment	Decrease
1820	V5368	D103Y	missense_variant	N	103	D	Y	-0.86	7.4	37	Internal	Decrease
1821	V4476	P104S	missense_variant	ORF3a	104	P	S	-2.91	7	25	Environment	Decrease
1822	V4476	P104S	missense_variant	ORF3a	104	P	S	-2.86	7.4	37	Internal	Decrease
1823	V4477	P104H	missense_variant	ORF3a	104	P	H	-3.02	7	25	Environment	Decrease
1824	V4477	P104H	missense_variant	ORF3a	104	P	H	-2.99	7.4	37	Internal	Decrease
1825	V4478	P104L	missense_variant	ORF3a	104	P	L	-2.08	7	25	Environment	Decrease
1826	V4478	P104L	missense_variant	ORF3a	104	P	L	-2.02	7.4	37	Internal	Decrease
1827	V4770	A104V	missense_variant	M	104	A	V	0.29	7	25	Environment	Increase
1828	V4770	A104V	missense_variant	M	104	A	V	0.32	7.4	37	Internal	Increase
1829	V4984	V104F	missense_variant	ORF7a	104	V	F	-3.4	7	25	Environment	Decrease
1830	V4984	V104F	missense_variant	ORF7a	104	V	F	-3.51	7.4	37	Internal	Decrease
1831	V4479	F105L	missense_variant	ORF3a	105	F	L	-1.75	7	25	Environment	Decrease
1832	V4479	F105L	missense_variant	ORF3a	105	F	L	-1.6	7.4	37	Internal	Decrease
1833	V4985	A105S	missense_variant	ORF7a	105	A	S	0.01	7	25	Environment	Increase
1834	V4985	A105S	missense_variant	ORF7a	105	A	S	-0.01	7.4	37	Internal	Decrease
1835	V4986	A105V	missense_variant	ORF7a	105	A	V	0.26	7	25	Environment	Increase
1836	V4986	A105V	missense_variant	ORF7a	105	A	V	0.3	7.4	37	Internal	Increase
1837	V217	V106I	missense_variant	ORF1ab_pp1a	106	V	I	-1.41	7	25	Environment	Decrease
1838	V217	V106I	missense_variant	ORF1ab_pp1a	106	V	I	-1.28	7.4	37	Internal	Decrease
1839	V4480	L106F	missense_variant	ORF3a	106	L	F	-2.39	7	25	Environment	Decrease
1840	V4480	L106F	missense_variant	ORF3a	106	L	F	-2.42	7.4	37	Internal	Decrease
1841	V5199	E106Q	missense_variant	ORF8	106	E	Q	-1.1	7	25	Environment	Decrease
1842	V5199	E106Q	missense_variant	ORF8	106	E	Q	-1.11	7.4	37	Internal	Decrease
1843	V5201	E106D	missense_variant	ORF8	106	E	D	-0.69	7	25	Environment	Decrease
1844	V5201	E106D	missense_variant	ORF8	106	E	D	-0.69	7.4	37	Internal	Decrease
1845	V218	L107F	missense_variant	ORF1ab_pp1a	107	L	F	-0.57	7	25	Environment	Decrease
1846	V218	L107F	missense_variant	ORF1ab_pp1a	107	L	F	-0.57	7.4	37	Internal	Decrease
1847	V4481	Y107H	missense_variant	ORF3a	107	Y	H	-1.83	7	25	Environment	Decrease
1848	V4481	Y107H	missense_variant	ORF3a	107	Y	H	-1.72	7.4	37	Internal	Decrease
1849	V4771	R107H	missense_variant	M	107	R	H	-1.27	7	25	Environment	Decrease
1850	V4771	R107H	missense_variant	M	107	R	H	-1.25	7.4	37	Internal	Decrease
1851	V4772	R107L	missense_variant	M	107	R	L	0.09	7	25	Environment	Increase
1852	V4772	R107L	missense_variant	M	107	R	L	0.09	7.4	37	Internal	Increase
1853	V219	V108I	missense_variant	ORF1ab_pp1a	108	V	I	-1.11	7	25	Environment	Decrease
1854	V219	V108I	missense_variant	ORF1ab_pp1a	108	V	I	-1	7.4	37	Internal	Decrease
1855	V4482	L108V	missense_variant	ORF3a	108	L	V	-1.09	7	25	Environment	Decrease
1856	V4482	L108V	missense_variant	ORF3a	108	L	V	-1.08	7.4	37	Internal	Decrease
1857	V4483	L108F	missense_variant	ORF3a	108	L	F	-1.68	7	25	Environment	Decrease
1858	V4483	L108F	missense_variant	ORF3a	108	L	F	-1.71	7.4	37	Internal	Decrease
1859	V220	P109S	missense_variant	ORF1ab_pp1a	109	P	S	-2.62	7	25	Environment	Decrease
1860	V220	P109S	missense_variant	ORF1ab_pp1a	109	P	S	-2.56	7.4	37	Internal	Decrease
1861	V4484	Y109C	missense_variant	ORF3a	109	Y	C	-0.56	7	25	Environment	Decrease
1862	V4484	Y109C	missense_variant	ORF3a	109	Y	C	-0.38	7.4	37	Internal	Decrease
1863	V4773	M109I	missense_variant	M	109	M	I	-0.87	7	25	Environment	Decrease
1864	V4773	M109I	missense_variant	M	109	M	I	-0.9	7.4	37	Internal	Decrease
1865	V4987	F109L	missense_variant	ORF7a	109	F	L	-0.99	7	25	Environment	Decrease
1866	V4987	F109L	missense_variant	ORF7a	109	F	L	-0.84	7.4	37	Internal	Decrease
1867	V221	H110Y	missense_variant	ORF1ab_pp1a	110	H	Y	0.47	7	25	Environment	Increase
1868	V221	H110Y	missense_variant	ORF1ab_pp1a	110	H	Y	0.44	7.4	37	Internal	Increase
1869	V222	H110R	missense_variant	ORF1ab_pp1a	110	H	R	-0.7	7	25	Environment	Decrease
1870	V222	H110R	missense_variant	ORF1ab_pp1a	110	H	R	-0.69	7.4	37	Internal	Decrease
1871	V4485	A110S	missense_variant	ORF3a	110	A	S	-1.01	7	25	Environment	Decrease
1872	V4485	A110S	missense_variant	ORF3a	110	A	S	-1	7.4	37	Internal	Decrease
1873	V4486	A110V	missense_variant	ORF3a	110	A	V	0.91	7	25	Environment	Increase
1874	V4486	A110V	missense_variant	ORF3a	110	A	V	1.01	7.4	37	Internal	Increase
1875	V4989	I110V	missense_variant	ORF7a	110	I	V	0.26	7	25	Environment	Increase
1876	V4989	I110V	missense_variant	ORF7a	110	I	V	0.34	7.4	37	Internal	Increase
1877	V4990	I110T	missense_variant	ORF7a	110	I	T	-1.89	7	25	Environment	Decrease
1878	V4990	I110T	missense_variant	ORF7a	110	I	T	-1.93	7.4	37	Internal	Decrease
1879	V5203	E110Q	missense_variant	ORF8	110	E	Q	-1.13	7	25	Environment	Decrease
1880	V5203	E110Q	missense_variant	ORF8	110	E	Q	-1.12	7.4	37	Internal	Decrease
1881	V223	V111M	missense_variant	ORF1ab_pp1a	111	V	M	-2.61	7	25	Environment	Decrease
1882	V223	V111M	missense_variant	ORF1ab_pp1a	111	V	M	-2.74	7.4	37	Internal	Decrease
1883	V224	V111L	missense_variant	ORF1ab_pp1a	111	V	L	-1.25	7	25	Environment	Decrease
1884	V224	V111L	missense_variant	ORF1ab_pp1a	111	V	L	-1.25	7.4	37	Internal	Decrease
1885	V225	V111A	missense_variant	ORF1ab_pp1a	111	V	A	-2.57	7	25	Environment	Decrease
1886	V225	V111A	missense_variant	ORF1ab_pp1a	111	V	A	-2.56	7.4	37	Internal	Decrease
1887	V3619	D111N	missense_variant	S	111	D	N	-2.02	7	25	Environment	Decrease
1888	V3619	D111N	missense_variant	S	111	D	N	-1.84	7.4	37	Internal	Decrease
1889	V4991	T111I	missense_variant	ORF7a	111	T	I	-0.8	7	25	Environment	Decrease
1890	V4991	T111I	missense_variant	ORF7a	111	T	I	-0.77	7.4	37	Internal	Decrease
1891	V226	G112S	missense_variant	ORF1ab_pp1a	112	G	S	-1.38	7	25	Environment	Decrease
1892	V226	G112S	missense_variant	ORF1ab_pp1a	112	G	S	-1.27	7.4	37	Internal	Decrease
1893	V227	G112C	missense_variant	ORF1ab_pp1a	112	G	C	-0.88	7	25	Environment	Decrease
1894	V227	G112C	missense_variant	ORF1ab_pp1a	112	G	C	-0.76	7.4	37	Internal	Decrease
1895	V3620	S112L	missense_variant	S	112	S	L	-1.07	7	25	Environment	Decrease
1896	V3620	S112L	missense_variant	S	112	S	L	-0.96	7.4	37	Internal	Decrease
1897	V4487	V112I	missense_variant	ORF3a	112	V	I	-1.21	7	25	Environment	Decrease
1898	V4487	V112I	missense_variant	ORF3a	112	V	I	-1.15	7.4	37	Internal	Decrease
1899	V4488	V112F	missense_variant	ORF3a	112	V	F	-4.18	7	25	Environment	Decrease
1900	V4488	V112F	missense_variant	ORF3a	112	V	F	-4.3	7.4	37	Internal	Decrease
1901	V5205	H112Y	missense_variant	ORF8	112	H	Y	2.42	7	25	Environment	Increase
1902	V5205	H112Y	missense_variant	ORF8	112	H	Y	2.35	7.4	37	Internal	Increase
1903	V4489	Y113H	missense_variant	ORF3a	113	Y	H	-2.08	7	25	Environment	Decrease
1904	V4489	Y113H	missense_variant	ORF3a	113	Y	H	-2	7.4	37	Internal	Decrease
1905	V5206	D113Y	missense_variant	ORF8	113	D	Y	0.1	7	25	Environment	Increase
1906	V5206	D113Y	missense_variant	ORF8	113	D	Y	0.15	7.4	37	Internal	Increase
1907	V5369	L113I	missense_variant	N	113	L	I	-0.94	7	25	Environment	Decrease
1908	V5369	L113I	missense_variant	N	113	L	I	-0.89	7.4	37	Internal	Decrease
1909	V229	I114L	missense_variant	ORF1ab_pp1a	114	I	L	-0.78	7	25	Environment	Decrease
1910	V229	I114L	missense_variant	ORF1ab_pp1a	114	I	L	-0.73	7.4	37	Internal	Decrease
1911	V230	I114V	missense_variant	ORF1ab_pp1a	114	I	V	-0.82	7	25	Environment	Decrease
1912	V230	I114V	missense_variant	ORF1ab_pp1a	114	I	V	-0.66	7.4	37	Internal	Decrease
1913	V231	I114T	missense_variant	ORF1ab_pp1a	114	I	T	-3.62	7	25	Environment	Decrease
1914	V231	I114T	missense_variant	ORF1ab_pp1a	114	I	T	-3.56	7.4	37	Internal	Decrease
1915	V4992	F114L	missense_variant	ORF7a	114	F	L	-0.86	7	25	Environment	Decrease
1916	V4992	F114L	missense_variant	ORF7a	114	F	L	-0.65	7.4	37	Internal	Decrease
1917	V5207	V114I	missense_variant	ORF8	114	V	I	-0.75	7	25	Environment	Decrease
1918	V5207	V114I	missense_variant	ORF8	114	V	I	-0.64	7.4	37	Internal	Decrease
1919	V5208	V114L	missense_variant	ORF8	114	V	L	-1.49	7	25	Environment	Decrease
1920	V5208	V114L	missense_variant	ORF8	114	V	L	-1.49	7.4	37	Internal	Decrease
1921	V5209	V114F	missense_variant	ORF8	114	V	F	-2.06	7	25	Environment	Decrease
1922	V5209	V114F	missense_variant	ORF8	114	V	F	-2.11	7.4	37	Internal	Decrease
1923	V4993	T115I	missense_variant	ORF7a	115	T	I	-0.76	7	25	Environment	Decrease
1924	V4993	T115I	missense_variant	ORF7a	115	T	I	-0.72	7.4	37	Internal	Decrease
1925	V5210	R115C	missense_variant	ORF8	115	R	C	-1.66	7	25	Environment	Decrease
1926	V5210	R115C	missense_variant	ORF8	115	R	C	-1.57	7.4	37	Internal	Decrease
1927	V5211	R115H	missense_variant	ORF8	115	R	H	-2.91	7	25	Environment	Decrease
1928	V5211	R115H	missense_variant	ORF8	115	R	H	-2.89	7.4	37	Internal	Decrease
1929	V5212	R115L	missense_variant	ORF8	115	R	L	-1.09	7	25	Environment	Decrease
1930	V5212	R115L	missense_variant	ORF8	115	R	L	-1.07	7.4	37	Internal	Decrease
1931	V232	V116M	missense_variant	ORF1ab_pp1a	116	V	M	-2.74	7	25	Environment	Decrease
1932	V232	V116M	missense_variant	ORF1ab_pp1a	116	V	M	-2.87	7.4	37	Internal	Decrease
1933	V4490	Q116H	missense_variant	ORF3a	116	Q	H	-2	7	25	Environment	Decrease
1934	V4490	Q116H	missense_variant	ORF3a	116	Q	H	-1.95	7.4	37	Internal	Decrease
1935	V4994	L116F	missense_variant	ORF7a	116	L	F	-0.02	7	25	Environment	Decrease
1936	V4994	L116F	missense_variant	ORF7a	116	L	F	-0.07	7.4	37	Internal	Decrease
1937	V5213	V116F	missense_variant	ORF8	116	V	F	-2.38	7	25	Environment	Decrease
1938	V5213	V116F	missense_variant	ORF8	116	V	F	-2.44	7.4	37	Internal	Decrease
1939	V5215	V116G	missense_variant	ORF8	116	V	G	-3.86	7	25	Environment	Decrease
1940	V5215	V116G	missense_variant	ORF8	116	V	G	-3.91	7.4	37	Internal	Decrease
1941	V233	A117T	missense_variant	ORF1ab_pp1a	117	A	T	-0.28	7	25	Environment	Decrease
1942	V233	A117T	missense_variant	ORF1ab_pp1a	117	A	T	-0.2	7.4	37	Internal	Decrease
1943	V234	A117S	missense_variant	ORF1ab_pp1a	117	A	S	-0.69	7	25	Environment	Decrease
1944	V234	A117S	missense_variant	ORF1ab_pp1a	117	A	S	-0.64	7.4	37	Internal	Decrease
1945	V235	A117V	missense_variant	ORF1ab_pp1a	117	A	V	0.4	7	25	Environment	Increase
1946	V235	A117V	missense_variant	ORF1ab_pp1a	117	A	V	0.52	7.4	37	Internal	Increase
1947	V4491	S117I	missense_variant	ORF3a	117	S	I	0.54	7	25	Environment	Increase
1948	V4491	S117I	missense_variant	ORF3a	117	S	I	0.62	7.4	37	Internal	Increase
1949	V236	Y118H	missense_variant	ORF1ab_pp1a	118	Y	H	-1.39	7	25	Environment	Decrease
1950	V236	Y118H	missense_variant	ORF1ab_pp1a	118	Y	H	-1.22	7.4	37	Internal	Decrease
1951	V4492	I118V	missense_variant	ORF3a	118	I	V	-1.15	7	25	Environment	Decrease
1952	V4492	I118V	missense_variant	ORF3a	118	I	V	-1.06	7.4	37	Internal	Decrease
1953	V4493	I118T	missense_variant	ORF3a	118	I	T	-4.51	7	25	Environment	Decrease
1954	V4493	I118T	missense_variant	ORF3a	118	I	T	-4.53	7.4	37	Internal	Decrease
1955	V4995	R118G	missense_variant	ORF7a	118	R	G	-0.36	7	25	Environment	Decrease
1956	V4995	R118G	missense_variant	ORF7a	118	R	G	-0.29	7.4	37	Internal	Decrease
1957	V4996	R118K	missense_variant	ORF7a	118	R	K	-0.98	7	25	Environment	Decrease
1958	V4996	R118K	missense_variant	ORF7a	118	R	K	-0.88	7.4	37	Internal	Decrease
1959	V4997	R118I	missense_variant	ORF7a	118	R	I	0.4	7	25	Environment	Increase
1960	V4997	R118I	missense_variant	ORF7a	118	R	I	0.52	7.4	37	Internal	Increase
1961	V4998	R118S	missense_variant	ORF7a	118	R	S	-0.89	7	25	Environment	Decrease
1962	V4998	R118S	missense_variant	ORF7a	118	R	S	-0.85	7.4	37	Internal	Decrease
1963	V5216	L118V	missense_variant	ORF8	118	L	V	-1.3	7	25	Environment	Decrease
1964	V5216	L118V	missense_variant	ORF8	118	L	V	-1.31	7.4	37	Internal	Decrease
1965	V237	R119C	missense_variant	ORF1ab_pp1a	119	R	C	-1.56	7	25	Environment	Decrease
1966	V237	R119C	missense_variant	ORF1ab_pp1a	119	R	C	-1.35	7.4	37	Internal	Decrease
1967	V238	R119H	missense_variant	ORF1ab_pp1a	119	R	H	-1.81	7	25	Environment	Decrease
1968	V238	R119H	missense_variant	ORF1ab_pp1a	119	R	H	-1.67	7.4	37	Internal	Decrease
1969	V239	R119L	missense_variant	ORF1ab_pp1a	119	R	L	-1.06	7	25	Environment	Decrease
1970	V239	R119L	missense_variant	ORF1ab_pp1a	119	R	L	-0.92	7.4	37	Internal	Decrease
1971	V4999	K119R	missense_variant	ORF7a	119	K	R	0.29	7	25	Environment	Increase
1972	V4999	K119R	missense_variant	ORF7a	119	K	R	0.31	7.4	37	Internal	Increase
1973	V5218	D119N	missense_variant	ORF8	119	D	N	-1.14	7	25	Environment	Decrease
1974	V5218	D119N	missense_variant	ORF8	119	D	N	-0.95	7.4	37	Internal	Decrease
1975	V5219	D119Y	missense_variant	ORF8	119	D	Y	-0.33	7	25	Environment	Decrease
1976	V5219	D119Y	missense_variant	ORF8	119	D	Y	-0.23	7.4	37	Internal	Decrease
1977	V5220	D119V	missense_variant	ORF8	119	D	V	-0.63	7	25	Environment	Decrease
1978	V5220	D119V	missense_variant	ORF8	119	D	V	-0.45	7.4	37	Internal	Decrease
1979	V5221	D119E	missense_variant	ORF8	119	D	E	-0.75	7	25	Environment	Decrease
1980	V5221	D119E	missense_variant	ORF8	119	D	E	-0.65	7.4	37	Internal	Decrease
1981	V5370	A119S	missense_variant	N	119	A	S	-1.48	7	25	Environment	Decrease
1982	V5370	A119S	missense_variant	N	119	A	S	-1.42	7.4	37	Internal	Decrease
1983	V5371	A119V	missense_variant	N	119	A	V	0.09	7	25	Environment	Increase
1984	V5371	A119V	missense_variant	N	119	A	V	0.24	7.4	37	Internal	Increase
1985	V240	K120N	missense_variant	ORF1ab_pp1a	120	K	N	-0.32	7	25	Environment	Decrease
1986	V240	K120N	missense_variant	ORF1ab_pp1a	120	K	N	-0.28	7.4	37	Internal	Decrease
1987	V5000	T120I	missense_variant	ORF7a	120	T	I	-0.26	7	25	Environment	Decrease
1988	V5000	T120I	missense_variant	ORF7a	120	T	I	-0.2	7.4	37	Internal	Decrease
1989	V5223	F120L	missense_variant	ORF8	120	F	L	-2.95	7	25	Environment	Decrease
1990	V5223	F120L	missense_variant	ORF8	120	F	L	-2.77	7.4	37	Internal	Decrease
1991	V5224	F120V	missense_variant	ORF8	120	F	V	-2.97	7	25	Environment	Decrease
1992	V5224	F120V	missense_variant	ORF8	120	F	V	-2.82	7.4	37	Internal	Decrease
1993	V5227	F120S	missense_variant	ORF8	120	F	S	-2.9	7	25	Environment	Decrease
1994	V5227	F120S	missense_variant	ORF8	120	F	S	-2.75	7.4	37	Internal	Decrease
1995	V5229	F120L	missense_variant	ORF8	120	F	L	-2.95	7	25	Environment	Decrease
1996	V5229	F120L	missense_variant	ORF8	120	F	L	-2.77	7.4	37	Internal	Decrease
1997	V5372	G120V	missense_variant	N	120	G	V	-0.28	7	25	Environment	Decrease
1998	V5372	G120V	missense_variant	N	120	G	V	-0.11	7.4	37	Internal	Decrease
1999	V4494	V121L	missense_variant	ORF3a	121	V	L	-1.29	7	25	Environment	Decrease
2000	V4494	V121L	missense_variant	ORF3a	121	V	L	-1.3	7.4	37	Internal	Decrease
2001	V5001	E121Q	missense_variant	ORF7a	121	E	Q	-0.23	7	25	Environment	Decrease
2002	V5001	E121Q	missense_variant	ORF7a	121	E	Q	-0.2	7.4	37	Internal	Decrease
2003	V5230	I121L	missense_variant	ORF8	121	I	L	-0.44	7	25	Environment	Decrease
2004	V5230	I121L	missense_variant	ORF8	121	I	L	-0.44	7.4	37	Internal	Decrease
2005	V5231	I121F	missense_variant	ORF8	121	I	F	-1.23	7	25	Environment	Decrease
2006	V5231	I121F	missense_variant	ORF8	121	I	F	-1.24	7.4	37	Internal	Decrease
2007	V5232	I121T	missense_variant	ORF8	121	I	T	-2.66	7	25	Environment	Decrease
2008	V5232	I121T	missense_variant	ORF8	121	I	T	-2.64	7.4	37	Internal	Decrease
2009	V5373	L121I	missense_variant	N	121	L	I	-1.83	7	25	Environment	Decrease
2010	V5373	L121I	missense_variant	N	121	L	I	-1.74	7.4	37	Internal	Decrease
2011	V241	L122F	missense_variant	ORF1ab_pp1a	122	L	F	-0.97	7	25	Environment	Decrease
2012	V241	L122F	missense_variant	ORF1ab_pp1a	122	L	F	-0.94	7.4	37	Internal	Decrease
2013	V4495	R122I	missense_variant	ORF3a	122	R	I	-0.22	7	25	Environment	Decrease
2014	V4495	R122I	missense_variant	ORF3a	122	R	I	-0.13	7.4	37	Internal	Decrease
2015	V5374	P122L	missense_variant	N	122	P	L	-2.03	7	25	Environment	Decrease
2016	V5374	P122L	missense_variant	N	122	P	L	-1.86	7.4	37	Internal	Decrease
2017	V3621	A123S	missense_variant	S	123	A	S	-0.55	7	25	Environment	Decrease
2018	V3621	A123S	missense_variant	S	123	A	S	-0.53	7.4	37	Internal	Decrease
2019	V4774	P123L	missense_variant	M	123	P	L	-1.61	7	25	Environment	Decrease
2020	V4774	P123L	missense_variant	M	123	P	L	-1.51	7.4	37	Internal	Decrease
2021	V242	R124C	missense_variant	ORF1ab_pp1a	124	R	C	-1.04	7	25	Environment	Decrease
2022	V242	R124C	missense_variant	ORF1ab_pp1a	124	R	C	-0.8	7.4	37	Internal	Decrease
2023	V243	R124L	missense_variant	ORF1ab_pp1a	124	R	L	-0.65	7	25	Environment	Decrease
2024	V243	R124L	missense_variant	ORF1ab_pp1a	124	R	L	-0.45	7.4	37	Internal	Decrease
2025	V4496	M125I	missense_variant	ORF3a	125	M	I	-0.51	7	25	Environment	Decrease
2026	V4496	M125I	missense_variant	ORF3a	125	M	I	-0.49	7.4	37	Internal	Decrease
2027	V4497	M125I	missense_variant	ORF3a	125	M	I	-0.51	7	25	Environment	Decrease
2028	V4497	M125I	missense_variant	ORF3a	125	M	I	-0.49	7.4	37	Internal	Decrease
2029	V4775	H125Y	missense_variant	M	125	H	Y	-0.59	7	25	Environment	Decrease
2030	V4775	H125Y	missense_variant	M	125	H	Y	-0.62	7.4	37	Internal	Decrease
2031	V4776	H125R	missense_variant	M	125	H	R	-0.9	7	25	Environment	Decrease
2032	V4776	H125R	missense_variant	M	125	H	R	-0.91	7.4	37	Internal	Decrease
2033	V5375	A125V	missense_variant	N	125	A	V	-0.78	7	25	Environment	Decrease
2034	V5375	A125V	missense_variant	N	125	A	V	-0.67	7.4	37	Internal	Decrease
2035	V244	N126S	missense_variant	ORF1ab_pp1a	126	N	S	-0.49	7	25	Environment	Decrease
2036	V244	N126S	missense_variant	ORF1ab_pp1a	126	N	S	-0.21	7.4	37	Internal	Decrease
2037	V4498	R126M	missense_variant	ORF3a	126	R	M	-0.79	7	25	Environment	Decrease
2038	V4498	R126M	missense_variant	ORF3a	126	R	M	-0.72	7.4	37	Internal	Decrease
2039	V4499	R126S	missense_variant	ORF3a	126	R	S	-1.85	7	25	Environment	Decrease
2040	V4499	R126S	missense_variant	ORF3a	126	R	S	-1.83	7.4	37	Internal	Decrease
2041	V5376	N126K	missense_variant	N	126	N	K	-0.2	7	25	Environment	Decrease
2042	V5376	N126K	missense_variant	N	126	N	K	-0.04	7.4	37	Internal	Decrease
2043	V245	G127C	missense_variant	ORF1ab_pp1a	127	G	C	-0.86	7	25	Environment	Decrease
2044	V245	G127C	missense_variant	ORF1ab_pp1a	127	G	C	-0.63	7.4	37	Internal	Decrease
2045	V4500	L127F	missense_variant	ORF3a	127	L	F	0.58	7	25	Environment	Increase
2046	V4500	L127F	missense_variant	ORF3a	127	L	F	0.58	7.4	37	Internal	Increase
2047	V3622	I128V	missense_variant	S	128	I	V	-0.77	7	25	Environment	Decrease
2048	V3622	I128V	missense_variant	S	128	I	V	-0.67	7.4	37	Internal	Decrease
2049	V4501	W128R	missense_variant	ORF3a	128	W	R	-1.23	7	25	Environment	Decrease
2050	V4501	W128R	missense_variant	ORF3a	128	W	R	-1.17	7.4	37	Internal	Decrease
2051	V4502	W128L	missense_variant	ORF3a	128	W	L	-1.15	7	25	Environment	Decrease
2052	V4502	W128L	missense_variant	ORF3a	128	W	L	-1.06	7.4	37	Internal	Decrease
2053	V4503	W128C	missense_variant	ORF3a	128	W	C	-1.46	7	25	Environment	Decrease
2054	V4503	W128C	missense_variant	ORF3a	128	W	C	-1.34	7.4	37	Internal	Decrease
2055	V5377	D128H	missense_variant	N	128	D	H	-0.43	7	25	Environment	Decrease
2056	V5377	D128H	missense_variant	N	128	D	H	-0.11	7.4	37	Internal	Decrease
2057	V5378	D128Y	missense_variant	N	128	D	Y	-0.75	7	25	Environment	Decrease
2058	V5378	D128Y	missense_variant	N	128	D	Y	-0.56	7.4	37	Internal	Decrease
2059	V4504	L129F	missense_variant	ORF3a	129	L	F	0.79	7	25	Environment	Increase
2060	V4504	L129F	missense_variant	ORF3a	129	L	F	0.8	7.4	37	Internal	Increase
2061	V5379	G129C	missense_variant	N	129	G	C	-1.79	7	25	Environment	Decrease
2062	V5379	G129C	missense_variant	N	129	G	C	-1.59	7.4	37	Internal	Decrease
2063	V246	A131V	missense_variant	ORF1ab_pp1a	131	A	V	-0.17	7	25	Environment	Decrease
2064	V246	A131V	missense_variant	ORF1ab_pp1a	131	A	V	-0.05	7.4	37	Internal	Decrease
2065	V4505	W131R	missense_variant	ORF3a	131	W	R	-0.44	7	25	Environment	Decrease
2066	V4505	W131R	missense_variant	ORF3a	131	W	R	-0.39	7.4	37	Internal	Decrease
2067	V4506	W131S	missense_variant	ORF3a	131	W	S	-0.43	7	25	Environment	Decrease
2068	V4506	W131S	missense_variant	ORF3a	131	W	S	-0.33	7.4	37	Internal	Decrease
2069	V4507	W131L	missense_variant	ORF3a	131	W	L	-0.67	7	25	Environment	Decrease
2070	V4507	W131L	missense_variant	ORF3a	131	W	L	-0.58	7.4	37	Internal	Decrease
2071	V4508	W131C	missense_variant	ORF3a	131	W	C	-0.82	7	25	Environment	Decrease
2072	V4508	W131C	missense_variant	ORF3a	131	W	C	-0.69	7.4	37	Internal	Decrease
2073	V4509	W131C	missense_variant	ORF3a	131	W	C	-0.82	7	25	Environment	Decrease
2074	V4509	W131C	missense_variant	ORF3a	131	W	C	-0.69	7.4	37	Internal	Decrease
2075	V247	G132D	missense_variant	ORF1ab_pp1a	132	G	D	-0.88	7	25	Environment	Decrease
2076	V247	G132D	missense_variant	ORF1ab_pp1a	132	G	D	-0.74	7.4	37	Internal	Decrease
2077	V3623	E132Q	missense_variant	S	132	E	Q	-1.02	7	25	Environment	Decrease
2078	V3623	E132Q	missense_variant	S	132	E	Q	-0.99	7.4	37	Internal	Decrease
2079	V4510	R134C	missense_variant	ORF3a	134	R	C	-0.66	7	25	Environment	Decrease
2080	V4510	R134C	missense_variant	ORF3a	134	R	C	-0.48	7.4	37	Internal	Decrease
2081	V4511	R134H	missense_variant	ORF3a	134	R	H	-0.45	7	25	Environment	Decrease
2082	V4511	R134H	missense_variant	ORF3a	134	R	H	-0.33	7.4	37	Internal	Decrease
2083	V4512	R134L	missense_variant	ORF3a	134	R	L	-0.75	7	25	Environment	Decrease
2084	V4512	R134L	missense_variant	ORF3a	134	R	L	-0.65	7.4	37	Internal	Decrease
2085	V5380	A134V	missense_variant	N	134	A	V	-0.61	7	25	Environment	Decrease
2086	V5380	A134V	missense_variant	N	134	A	V	-0.48	7.4	37	Internal	Decrease
2087	V248	S135N	missense_variant	ORF1ab_pp1a	135	S	N	0.3	7	25	Environment	Increase
2088	V248	S135N	missense_variant	ORF1ab_pp1a	135	S	N	0.41	7.4	37	Internal	Increase
2089	V249	S135R	missense_variant	ORF1ab_pp1a	135	S	R	-0.36	7	25	Environment	Decrease
2090	V249	S135R	missense_variant	ORF1ab_pp1a	135	S	R	-0.29	7.4	37	Internal	Decrease
2091	V5381	T135A	missense_variant	N	135	T	A	-2.02	7	25	Environment	Decrease
2092	V5381	T135A	missense_variant	N	135	T	A	-1.78	7.4	37	Internal	Decrease
2093	V5382	T135I	missense_variant	N	135	T	I	-1.74	7	25	Environment	Decrease
2094	V5382	T135I	missense_variant	N	135	T	I	-1.64	7.4	37	Internal	Decrease
2095	V3625	C136Y	missense_variant	S	136	C	Y	0.26	7	25	Environment	Increase
2096	V3625	C136Y	missense_variant	S	136	C	Y	0.24	7.4	37	Internal	Increase
2097	V3626	C136F	missense_variant	S	136	C	F	-0.06	7	25	Environment	Decrease
2098	V3626	C136F	missense_variant	S	136	C	F	-0.05	7.4	37	Internal	Decrease
2099	V4777	S136N	missense_variant	M	136	S	N	-0.41	7	25	Environment	Decrease
2100	V4777	S136N	missense_variant	M	136	S	N	-0.4	7.4	37	Internal	Decrease
2101	V5383	E136D	missense_variant	N	136	E	D	-0.53	7	25	Environment	Decrease
2102	V5383	E136D	missense_variant	N	136	E	D	-0.45	7.4	37	Internal	Decrease
2103	V250	G137S	missense_variant	ORF1ab_pp1a	137	G	S	-1	7	25	Environment	Decrease
2104	V250	G137S	missense_variant	ORF1ab_pp1a	137	G	S	-0.8	7.4	37	Internal	Decrease
2105	V251	G137C	missense_variant	ORF1ab_pp1a	137	G	C	-1.51	7	25	Environment	Decrease
2106	V251	G137C	missense_variant	ORF1ab_pp1a	137	G	C	-1.31	7.4	37	Internal	Decrease
2107	V252	G137D	missense_variant	ORF1ab_pp1a	137	G	D	-1.26	7	25	Environment	Decrease
2108	V252	G137D	missense_variant	ORF1ab_pp1a	137	G	D	-1.17	7.4	37	Internal	Decrease
2109	V253	G137V	missense_variant	ORF1ab_pp1a	137	G	V	-1.41	7	25	Environment	Decrease
2110	V253	G137V	missense_variant	ORF1ab_pp1a	137	G	V	-1.28	7.4	37	Internal	Decrease
2111	V5384	G137R	missense_variant	N	137	G	R	-2.34	7	25	Environment	Decrease
2112	V5384	G137R	missense_variant	N	137	G	R	-2.32	7.4	37	Internal	Decrease
2113	V254	A138T	missense_variant	ORF1ab_pp1a	138	A	T	-1.06	7	25	Environment	Decrease
2114	V254	A138T	missense_variant	ORF1ab_pp1a	138	A	T	-1.04	7.4	37	Internal	Decrease
2115	V255	A138S	missense_variant	ORF1ab_pp1a	138	A	S	-1.23	7	25	Environment	Decrease
2116	V255	A138S	missense_variant	ORF1ab_pp1a	138	A	S	-1.23	7.4	37	Internal	Decrease
2117	V256	A138V	missense_variant	ORF1ab_pp1a	138	A	V	-1.36	7	25	Environment	Decrease
2118	V256	A138V	missense_variant	ORF1ab_pp1a	138	A	V	-1.31	7.4	37	Internal	Decrease
2119	V3627	D138H	missense_variant	S	138	D	H	-0.32	7	25	Environment	Decrease
2120	V3627	D138H	missense_variant	S	138	D	H	-0.09	7.4	37	Internal	Decrease
2121	V3628	D138Y	missense_variant	S	138	D	Y	1.47	7	25	Environment	Increase
2122	V3628	D138Y	missense_variant	S	138	D	Y	1.59	7.4	37	Internal	Increase
2123	V257	D139Y	missense_variant	ORF1ab_pp1a	139	D	Y	-0.71	7	25	Environment	Decrease
2124	V257	D139Y	missense_variant	ORF1ab_pp1a	139	D	Y	-0.56	7.4	37	Internal	Decrease
2125	V258	D139G	missense_variant	ORF1ab_pp1a	139	D	G	-1.78	7	25	Environment	Decrease
2126	V258	D139G	missense_variant	ORF1ab_pp1a	139	D	G	-1.54	7.4	37	Internal	Decrease
2127	V259	D139E	missense_variant	ORF1ab_pp1a	139	D	E	-0.24	7	25	Environment	Decrease
2128	V259	D139E	missense_variant	ORF1ab_pp1a	139	D	E	-0.08	7.4	37	Internal	Decrease
2129	V5385	L139F	missense_variant	N	139	L	F	-0.95	7	25	Environment	Decrease
2130	V5385	L139F	missense_variant	N	139	L	F	-0.96	7.4	37	Internal	Decrease
2131	V4513	L140F	missense_variant	ORF3a	140	L	F	0.71	7	25	Environment	Increase
2132	V4513	L140F	missense_variant	ORF3a	140	L	F	0.74	7.4	37	Internal	Increase
2133	V261	K141E	missense_variant	ORF1ab_pp1a	141	K	E	-0.21	7	25	Environment	Decrease
2134	V261	K141E	missense_variant	ORF1ab_pp1a	141	K	E	-0.14	7.4	37	Internal	Decrease
2135	V3632	L141F	missense_variant	S	141	L	F	0.68	7	25	Environment	Increase
2136	V3632	L141F	missense_variant	S	141	L	F	0.69	7.4	37	Internal	Increase
2137	V5386	T141I	missense_variant	N	141	T	I	-1.24	7	25	Environment	Decrease
2138	V5386	T141I	missense_variant	N	141	T	I	-1.14	7.4	37	Internal	Decrease
2139	V262	S142P	missense_variant	ORF1ab_pp1a	142	S	P	-1.81	7	25	Environment	Decrease
2140	V262	S142P	missense_variant	ORF1ab_pp1a	142	S	P	-1.72	7.4	37	Internal	Decrease
2141	V263	S142L	missense_variant	ORF1ab_pp1a	142	S	L	-1.3	7	25	Environment	Decrease
2142	V263	S142L	missense_variant	ORF1ab_pp1a	142	S	L	-1.16	7.4	37	Internal	Decrease
2143	V3633	G142S	missense_variant	S	142	G	S	-1.19	7	25	Environment	Decrease
2144	V3633	G142S	missense_variant	S	142	G	S	-1.07	7.4	37	Internal	Decrease
2145	V3635	G142D	missense_variant	S	142	G	D	-1.17	7	25	Environment	Decrease
2146	V3635	G142D	missense_variant	S	142	G	D	-1.15	7.4	37	Internal	Decrease
2147	V3636	G142V	missense_variant	S	142	G	V	-0.48	7	25	Environment	Decrease
2148	V3636	G142V	missense_variant	S	142	G	V	-0.39	7.4	37	Internal	Decrease
2149	V4514	D142H	missense_variant	ORF3a	142	D	H	0.24	7	25	Environment	Increase
2150	V4514	D142H	missense_variant	ORF3a	142	D	H	0.48	7.4	37	Internal	Increase
2151	V4778	A142V	missense_variant	M	142	A	V	0.81	7	25	Environment	Increase
2152	V4778	A142V	missense_variant	M	142	A	V	0.88	7.4	37	Internal	Increase
2153	V5387	P142S	missense_variant	N	142	P	S	-1.79	7	25	Environment	Decrease
2154	V5387	P142S	missense_variant	N	142	P	S	-1.68	7.4	37	Internal	Decrease
2155	V5388	P142L	missense_variant	N	142	P	L	-0.8	7	25	Environment	Decrease
2156	V5388	P142L	missense_variant	N	142	P	L	-0.65	7.4	37	Internal	Decrease
2157	V264	F143L	missense_variant	ORF1ab_pp1a	143	F	L	-3.09	7	25	Environment	Decrease
2158	V264	F143L	missense_variant	ORF1ab_pp1a	143	F	L	-2.85	7.4	37	Internal	Decrease
2159	V265	F143C	missense_variant	ORF1ab_pp1a	143	F	C	-2.3	7	25	Environment	Decrease
2160	V265	F143C	missense_variant	ORF1ab_pp1a	143	F	C	-2.08	7.4	37	Internal	Decrease
2161	V266	F143L	missense_variant	ORF1ab_pp1a	143	F	L	-3.09	7	25	Environment	Decrease
2162	V266	F143L	missense_variant	ORF1ab_pp1a	143	F	L	-2.85	7.4	37	Internal	Decrease
2163	V3637	V143F	missense_variant	S	143	V	F	-0.97	7	25	Environment	Decrease
2164	V3637	V143F	missense_variant	S	143	V	F	-0.96	7.4	37	Internal	Decrease
2165	V4515	A143T	missense_variant	ORF3a	143	A	T	-1.11	7	25	Environment	Decrease
2166	V4515	A143T	missense_variant	ORF3a	143	A	T	-1.03	7.4	37	Internal	Decrease
2167	V4516	A143S	missense_variant	ORF3a	143	A	S	-0.42	7	25	Environment	Decrease
2168	V4516	A143S	missense_variant	ORF3a	143	A	S	-0.36	7.4	37	Internal	Decrease
2169	V4517	A143V	missense_variant	ORF3a	143	A	V	0.73	7	25	Environment	Increase
2170	V4517	A143V	missense_variant	ORF3a	143	A	V	0.89	7.4	37	Internal	Increase
2171	V3640	Y144N	missense_variant	S	144	Y	N	-1.42	7	25	Environment	Decrease
2172	V3640	Y144N	missense_variant	S	144	Y	N	-1.29	7.4	37	Internal	Decrease
2173	V3642	Y144S	missense_variant	S	144	Y	S	-2.05	7	25	Environment	Decrease
2174	V3642	Y144S	missense_variant	S	144	Y	S	-1.85	7.4	37	Internal	Decrease
2175	V3643	Y144F	missense_variant	S	144	Y	F	0.54	7	25	Environment	Increase
2176	V3643	Y144F	missense_variant	S	144	Y	F	0.66	7.4	37	Internal	Increase
2177	V4518	N144D	missense_variant	ORF3a	144	N	D	-1.69	7	25	Environment	Decrease
2178	V4518	N144D	missense_variant	ORF3a	144	N	D	-1.51	7.4	37	Internal	Decrease
2179	V5389	D144N	missense_variant	N	144	D	N	-1.2	7	25	Environment	Decrease
2180	V5389	D144N	missense_variant	N	144	D	N	-0.92	7.4	37	Internal	Decrease
2181	V5390	D144H	missense_variant	N	144	D	H	0.43	7	25	Environment	Increase
2182	V5390	D144H	missense_variant	N	144	D	H	0.75	7.4	37	Internal	Increase
2183	V5391	D144Y	missense_variant	N	144	D	Y	-0.1	7	25	Environment	Decrease
2184	V5391	D144Y	missense_variant	N	144	D	Y	0.1	7.4	37	Internal	Increase
2185	V5392	D144G	missense_variant	N	144	D	G	-0.42	7	25	Environment	Decrease
2186	V5392	D144G	missense_variant	N	144	D	G	-0.11	7.4	37	Internal	Decrease
2187	V3645	Y145N	missense_variant	S	145	Y	N	-1.54	7	25	Environment	Decrease
2188	V3645	Y145N	missense_variant	S	145	Y	N	-1.4	7.4	37	Internal	Decrease
2189	V3646	Y145H	missense_variant	S	145	Y	H	-1.08	7	25	Environment	Decrease
2190	V3646	Y145H	missense_variant	S	145	Y	H	-0.89	7.4	37	Internal	Decrease
2191	V3647	Y145D	missense_variant	S	145	Y	D	-1.14	7	25	Environment	Decrease
2192	V3647	Y145D	missense_variant	S	145	Y	D	-1.02	7.4	37	Internal	Decrease
2193	V5393	H145Y	missense_variant	N	145	H	Y	-0.45	7	25	Environment	Decrease
2194	V5393	H145Y	missense_variant	N	145	H	Y	-0.43	7.4	37	Internal	Decrease
2195	V267	G146C	missense_variant	ORF1ab_pp1a	146	G	C	-2.1	7	25	Environment	Decrease
2196	V267	G146C	missense_variant	ORF1ab_pp1a	146	G	C	-1.96	7.4	37	Internal	Decrease
2197	V3648	H146N	missense_variant	S	146	H	N	-2.06	7	25	Environment	Decrease
2198	V3648	H146N	missense_variant	S	146	H	N	-2.06	7.4	37	Internal	Decrease
2199	V3649	H146Y	missense_variant	S	146	H	Y	1.06	7	25	Environment	Increase
2200	V3649	H146Y	missense_variant	S	146	H	Y	1.06	7.4	37	Internal	Increase
2201	V3650	H146L	missense_variant	S	146	H	L	0.64	7	25	Environment	Increase
2202	V3650	H146L	missense_variant	S	146	H	L	0.73	7.4	37	Internal	Increase
2203	V3651	H146Q	missense_variant	S	146	H	Q	-0.7	7	25	Environment	Decrease
2204	V3651	H146Q	missense_variant	S	146	H	Q	-0.66	7.4	37	Internal	Decrease
2205	V4779	R146H	missense_variant	M	146	R	H	-1.03	7	25	Environment	Decrease
2206	V4779	R146H	missense_variant	M	146	R	H	-0.92	7.4	37	Internal	Decrease
2207	V268	D147N	missense_variant	ORF1ab_pp1a	147	D	N	-1.23	7	25	Environment	Decrease
2208	V268	D147N	missense_variant	ORF1ab_pp1a	147	D	N	-1.03	7.4	37	Internal	Decrease
2209	V269	D147Y	missense_variant	ORF1ab_pp1a	147	D	Y	-0.27	7	25	Environment	Decrease
2210	V269	D147Y	missense_variant	ORF1ab_pp1a	147	D	Y	-0.15	7.4	37	Internal	Decrease
2211	V3652	K147E	missense_variant	S	147	K	E	-1.23	7	25	Environment	Decrease
2212	V3652	K147E	missense_variant	S	147	K	E	-1.21	7.4	37	Internal	Decrease
2213	V3653	K147T	missense_variant	S	147	K	T	-1.11	7	25	Environment	Decrease
2214	V3653	K147T	missense_variant	S	147	K	T	-1.02	7.4	37	Internal	Decrease
2215	V3654	K147I	missense_variant	S	147	K	I	-0.02	7	25	Environment	Decrease
2216	V3654	K147I	missense_variant	S	147	K	I	0.1	7.4	37	Internal	Increase
2217	V3655	K147N	missense_variant	S	147	K	N	-0.96	7	25	Environment	Decrease
2218	V3655	K147N	missense_variant	S	147	K	N	-0.94	7.4	37	Internal	Decrease
2219	V3656	K147N	missense_variant	S	147	K	N	-0.96	7	25	Environment	Decrease
2220	V3656	K147N	missense_variant	S	147	K	N	-0.94	7.4	37	Internal	Decrease
2221	V4519	L147F	missense_variant	ORF3a	147	L	F	0.01	7	25	Environment	Increase
2222	V4519	L147F	missense_variant	ORF3a	147	L	F	0.04	7.4	37	Internal	Increase
2223	V5394	G147S	missense_variant	N	147	G	S	-1.65	7	25	Environment	Decrease
2224	V5394	G147S	missense_variant	N	147	G	S	-1.48	7.4	37	Internal	Decrease
2225	V271	E148D	missense_variant	ORF1ab_pp1a	148	E	D	-0.85	7	25	Environment	Decrease
2226	V271	E148D	missense_variant	ORF1ab_pp1a	148	E	D	-0.81	7.4	37	Internal	Decrease
2227	V3657	N148T	missense_variant	S	148	N	T	-0.66	7	25	Environment	Decrease
2228	V3657	N148T	missense_variant	S	148	N	T	-0.51	7.4	37	Internal	Decrease
2229	V4780	H148Y	missense_variant	M	148	H	Y	-0.27	7	25	Environment	Decrease
2230	V4780	H148Y	missense_variant	M	148	H	Y	-0.28	7.4	37	Internal	Decrease
2231	V272	L149F	missense_variant	ORF1ab_pp1a	149	L	F	-0.39	7	25	Environment	Decrease
2232	V272	L149F	missense_variant	ORF1ab_pp1a	149	L	F	-0.4	7.4	37	Internal	Decrease
2233	V4520	W149C	missense_variant	ORF3a	149	W	C	-1.39	7	25	Environment	Decrease
2234	V4520	W149C	missense_variant	ORF3a	149	W	C	-1.24	7.4	37	Internal	Decrease
2235	V5395	R149L	missense_variant	N	149	R	L	-0.3	7	25	Environment	Decrease
2236	V5395	R149L	missense_variant	N	149	R	L	-0.13	7.4	37	Internal	Decrease
2237	V273	G150S	missense_variant	ORF1ab_pp1a	150	G	S	-1.64	7	25	Environment	Decrease
2238	V273	G150S	missense_variant	ORF1ab_pp1a	150	G	S	-1.55	7.4	37	Internal	Decrease
2239	V274	G150C	missense_variant	ORF1ab_pp1a	150	G	C	-1.71	7	25	Environment	Decrease
2240	V274	G150C	missense_variant	ORF1ab_pp1a	150	G	C	-1.62	7.4	37	Internal	Decrease
2241	V275	G150D	missense_variant	ORF1ab_pp1a	150	G	D	-2.22	7	25	Environment	Decrease
2242	V275	G150D	missense_variant	ORF1ab_pp1a	150	G	D	-2.23	7.4	37	Internal	Decrease
2243	V3658	K150E	missense_variant	S	150	K	E	-1.09	7	25	Environment	Decrease
2244	V3658	K150E	missense_variant	S	150	K	E	-1.08	7.4	37	Internal	Decrease
2245	V3659	K150N	missense_variant	S	150	K	N	-0.67	7	25	Environment	Decrease
2246	V3659	K150N	missense_variant	S	150	K	N	-0.66	7.4	37	Internal	Decrease
2247	V276	T151I	missense_variant	ORF1ab_pp1a	151	T	I	-0.51	7	25	Environment	Decrease
2248	V276	T151I	missense_variant	ORF1ab_pp1a	151	T	I	-0.5	7.4	37	Internal	Decrease
2249	V3660	S151I	missense_variant	S	151	S	I	0.33	7	25	Environment	Increase
2250	V3660	S151I	missense_variant	S	151	S	I	0.46	7.4	37	Internal	Increase
2251	V4521	T151I	missense_variant	ORF3a	151	T	I	-0.02	7	25	Environment	Decrease
2252	V4521	T151I	missense_variant	ORF3a	151	T	I	0.04	7.4	37	Internal	Increase
2253	V5396	P151S	missense_variant	N	151	P	S	-1.53	7	25	Environment	Decrease
2254	V5396	P151S	missense_variant	N	151	P	S	-1.4	7.4	37	Internal	Decrease
2255	V5397	P151L	missense_variant	N	151	P	L	-0.62	7	25	Environment	Decrease
2256	V5397	P151L	missense_variant	N	151	P	L	-0.45	7.4	37	Internal	Decrease
2257	V3661	W152R	missense_variant	S	152	W	R	-1.42	7	25	Environment	Decrease
2258	V3661	W152R	missense_variant	S	152	W	R	-1.39	7.4	37	Internal	Decrease
2259	V3662	W152R	missense_variant	S	152	W	R	-1.42	7	25	Environment	Decrease
2260	V3662	W152R	missense_variant	S	152	W	R	-1.39	7.4	37	Internal	Decrease
2261	V3663	W152L	missense_variant	S	152	W	L	-0.59	7	25	Environment	Decrease
2262	V3663	W152L	missense_variant	S	152	W	L	-0.52	7.4	37	Internal	Decrease
2263	V3664	W152C	missense_variant	S	152	W	C	-1.66	7	25	Environment	Decrease
2264	V3664	W152C	missense_variant	S	152	W	C	-1.56	7.4	37	Internal	Decrease
2265	V5398	A152S	missense_variant	N	152	A	S	-0.44	7	25	Environment	Decrease
2266	V5398	A152S	missense_variant	N	152	A	S	-0.39	7.4	37	Internal	Decrease
2267	V5399	A152V	missense_variant	N	152	A	V	-0.18	7	25	Environment	Decrease
2268	V5399	A152V	missense_variant	N	152	A	V	-0.05	7.4	37	Internal	Decrease
2269	V277	P153S	missense_variant	ORF1ab_pp1a	153	P	S	-1.26	7	25	Environment	Decrease
2270	V277	P153S	missense_variant	ORF1ab_pp1a	153	P	S	-1.17	7.4	37	Internal	Decrease
2271	V278	P153L	missense_variant	ORF1ab_pp1a	153	P	L	-0.69	7	25	Environment	Decrease
2272	V278	P153L	missense_variant	ORF1ab_pp1a	153	P	L	-0.59	7.4	37	Internal	Decrease
2273	V3665	M153T	missense_variant	S	153	M	T	-0.81	7	25	Environment	Decrease
2274	V3665	M153T	missense_variant	S	153	M	T	-0.82	7.4	37	Internal	Decrease
2275	V3666	M153I	missense_variant	S	153	M	I	-0.73	7	25	Environment	Decrease
2276	V3666	M153I	missense_variant	S	153	M	I	-0.73	7.4	37	Internal	Decrease
2277	V3667	M153I	missense_variant	S	153	M	I	-0.73	7	25	Environment	Decrease
2278	V3667	M153I	missense_variant	S	153	M	I	-0.73	7.4	37	Internal	Decrease
2279	V3668	E154Q	missense_variant	S	154	E	Q	-0.27	7	25	Environment	Decrease
2280	V3668	E154Q	missense_variant	S	154	E	Q	-0.27	7.4	37	Internal	Decrease
2281	V4522	Y154H	missense_variant	ORF3a	154	Y	H	-1.05	7	25	Environment	Decrease
2282	V4522	Y154H	missense_variant	ORF3a	154	Y	H	-0.89	7.4	37	Internal	Decrease
2283	V3669	S155I	missense_variant	S	155	S	I	0.14	7	25	Environment	Increase
2284	V3669	S155I	missense_variant	S	155	S	I	0.25	7.4	37	Internal	Increase
2285	V4523	D155H	missense_variant	ORF3a	155	D	H	0.59	7	25	Environment	Increase
2286	V4523	D155H	missense_variant	ORF3a	155	D	H	0.83	7.4	37	Internal	Increase
2287	V4524	D155Y	missense_variant	ORF3a	155	D	Y	0.96	7	25	Environment	Increase
2288	V4524	D155Y	missense_variant	ORF3a	155	D	Y	1.09	7.4	37	Internal	Increase
2289	V4781	H155Y	missense_variant	M	155	H	Y	-0.22	7	25	Environment	Decrease
2290	V4781	H155Y	missense_variant	M	155	H	Y	-0.21	7.4	37	Internal	Decrease
2291	V5400	A155S	missense_variant	N	155	A	S	-0.36	7	25	Environment	Decrease
2292	V5400	A155S	missense_variant	N	155	A	S	-0.31	7.4	37	Internal	Decrease
2293	V5401	A155V	missense_variant	N	155	A	V	0.14	7	25	Environment	Increase
2294	V5401	A155V	missense_variant	N	155	A	V	0.26	7.4	37	Internal	Increase
2295	V279	D156N	missense_variant	ORF1ab_pp1a	156	D	N	-0.55	7	25	Environment	Decrease
2296	V279	D156N	missense_variant	ORF1ab_pp1a	156	D	N	-0.3	7.4	37	Internal	Decrease
2297	V3672	E156G	missense_variant	S	156	E	G	-2.06	7	25	Environment	Decrease
2298	V3672	E156G	missense_variant	S	156	E	G	-2	7.4	37	Internal	Decrease
2299	V3673	E156D	missense_variant	S	156	E	D	-0.02	7	25	Environment	Decrease
2300	V3673	E156D	missense_variant	S	156	E	D	-0.03	7.4	37	Internal	Decrease
2301	V4525	Y156C	missense_variant	ORF3a	156	Y	C	-0.07	7	25	Environment	Decrease
2302	V4525	Y156C	missense_variant	ORF3a	156	Y	C	0.12	7.4	37	Internal	Increase
2303	V5402	A156S	missense_variant	N	156	A	S	-0.5	7	25	Environment	Decrease
2304	V5402	A156S	missense_variant	N	156	A	S	-0.45	7.4	37	Internal	Decrease
2305	V3674	F157S	missense_variant	S	157	F	S	-2.57	7	25	Environment	Decrease
2306	V3674	F157S	missense_variant	S	157	F	S	-2.44	7.4	37	Internal	Decrease
2307	V3675	F157L	missense_variant	S	157	F	L	-1.52	7	25	Environment	Decrease
2308	V3675	F157L	missense_variant	S	157	F	L	-1.37	7.4	37	Internal	Decrease
2309	V5403	I157V	missense_variant	N	157	I	V	-0.11	7	25	Environment	Decrease
2310	V5403	I157V	missense_variant	N	157	I	V	0.04	7.4	37	Internal	Increase
2311	V3676	R158G	missense_variant	S	158	R	G	-2.63	7	25	Environment	Decrease
2312	V3676	R158G	missense_variant	S	158	R	G	-2.62	7.4	37	Internal	Decrease
2313	V3677	R158S	missense_variant	S	158	R	S	-3.01	7	25	Environment	Decrease
2314	V3677	R158S	missense_variant	S	158	R	S	-3	7.4	37	Internal	Decrease
2315	V4526	I158V	missense_variant	ORF3a	158	I	V	-1.43	7	25	Environment	Decrease
2316	V4526	I158V	missense_variant	ORF3a	158	I	V	-1.35	7.4	37	Internal	Decrease
2317	V4782	R158L	missense_variant	M	158	R	L	-0.96	7	25	Environment	Decrease
2318	V4782	R158L	missense_variant	M	158	R	L	-0.8	7.4	37	Internal	Decrease
2319	V5404	V158L	missense_variant	N	158	V	L	-0.98	7	25	Environment	Decrease
2320	V5404	V158L	missense_variant	N	158	V	L	-0.94	7.4	37	Internal	Decrease
2321	V4527	P159S	missense_variant	ORF3a	159	P	S	-3.11	7	25	Environment	Decrease
2322	V4527	P159S	missense_variant	ORF3a	159	P	S	-3.1	7.4	37	Internal	Decrease
2323	V5405	L161F	missense_variant	N	161	L	F	-1.08	7	25	Environment	Decrease
2324	V5405	L161F	missense_variant	N	161	L	F	-1.07	7.4	37	Internal	Decrease
2325	V4528	S162G	missense_variant	ORF3a	162	S	G	-2.64	7	25	Environment	Decrease
2326	V4528	S162G	missense_variant	ORF3a	162	S	G	-2.62	7.4	37	Internal	Decrease
2327	V4783	K162N	missense_variant	M	162	K	N	-0.7	7	25	Environment	Decrease
2328	V4783	K162N	missense_variant	M	162	K	N	-0.64	7.4	37	Internal	Decrease
2329	V5406	P162L	missense_variant	N	162	P	L	-1.05	7	25	Environment	Decrease
2330	V5406	P162L	missense_variant	N	162	P	L	-0.89	7.4	37	Internal	Decrease
2331	V3678	A163V	missense_variant	S	163	A	V	0.95	7	25	Environment	Increase
2332	V3678	A163V	missense_variant	S	163	A	V	1.02	7.4	37	Internal	Increase
2333	V4529	V163I	missense_variant	ORF3a	163	V	I	-1.07	7	25	Environment	Decrease
2334	V4529	V163I	missense_variant	ORF3a	163	V	I	-0.95	7.4	37	Internal	Decrease
2335	V4530	V163L	missense_variant	ORF3a	163	V	L	-0.7	7	25	Environment	Decrease
2336	V4530	V163L	missense_variant	ORF3a	163	V	L	-0.68	7.4	37	Internal	Decrease
2337	V5407	Q163K	missense_variant	N	163	Q	K	-0.53	7	25	Environment	Decrease
2338	V5407	Q163K	missense_variant	N	163	Q	K	-0.46	7.4	37	Internal	Decrease
2339	V3679	N164K	missense_variant	S	164	N	K	-1.89	7	25	Environment	Decrease
2340	V3679	N164K	missense_variant	S	164	N	K	-1.85	7.4	37	Internal	Decrease
2341	V5408	G164R	missense_variant	N	164	G	R	-1.84	7	25	Environment	Decrease
2342	V5408	G164R	missense_variant	N	164	G	R	-1.83	7.4	37	Internal	Decrease
2343	V280	H165Y	missense_variant	ORF1ab_pp1a	165	H	Y	0.91	7	25	Environment	Increase
2344	V280	H165Y	missense_variant	ORF1ab_pp1a	165	H	Y	0.86	7.4	37	Internal	Increase
2345	V4531	S165F	missense_variant	ORF3a	165	S	F	-0.84	7	25	Environment	Decrease
2346	V4531	S165F	missense_variant	ORF3a	165	S	F	-0.84	7.4	37	Internal	Decrease
2347	V5409	T165I	missense_variant	N	165	T	I	0.08	7	25	Environment	Increase
2348	V5409	T165I	missense_variant	N	165	T	I	0.13	7.4	37	Internal	Increase
2349	V281	S166G	missense_variant	ORF1ab_pp1a	166	S	G	-1.83	7	25	Environment	Decrease
2350	V281	S166G	missense_variant	ORF1ab_pp1a	166	S	G	-1.77	7.4	37	Internal	Decrease
2351	V4532	S166P	missense_variant	ORF3a	166	S	P	-1.54	7	25	Environment	Decrease
2352	V4532	S166P	missense_variant	ORF3a	166	S	P	-1.49	7.4	37	Internal	Decrease
2353	V4533	S166L	missense_variant	ORF3a	166	S	L	-0.96	7	25	Environment	Decrease
2354	V4533	S166L	missense_variant	ORF3a	166	S	L	-0.89	7.4	37	Internal	Decrease
2355	V5410	T166I	missense_variant	N	166	T	I	-0.13	7	25	Environment	Decrease
2356	V5410	T166I	missense_variant	N	166	T	I	-0.06	7.4	37	Internal	Decrease
2357	V282	S167G	missense_variant	ORF1ab_pp1a	167	S	G	-1.54	7	25	Environment	Decrease
2358	V282	S167G	missense_variant	ORF1ab_pp1a	167	S	G	-1.48	7.4	37	Internal	Decrease
2359	V5411	L167F	missense_variant	N	167	L	F	-0.53	7	25	Environment	Decrease
2360	V5411	L167F	missense_variant	N	167	L	F	-0.54	7.4	37	Internal	Decrease
2361	V5412	P168S	missense_variant	N	168	P	S	-1.15	7	25	Environment	Decrease
2362	V5412	P168S	missense_variant	N	168	P	S	-1.07	7.4	37	Internal	Decrease
2363	V5413	P168Q	missense_variant	N	168	P	Q	-0.84	7	25	Environment	Decrease
2364	V5413	P168Q	missense_variant	N	168	P	Q	-0.77	7.4	37	Internal	Decrease
2365	V4534	I169V	missense_variant	ORF3a	169	I	V	-0.95	7	25	Environment	Decrease
2366	V4534	I169V	missense_variant	ORF3a	169	I	V	-0.92	7.4	37	Internal	Decrease
2367	V283	T170I	missense_variant	ORF1ab_pp1a	170	T	I	-1.09	7	25	Environment	Decrease
2368	V283	T170I	missense_variant	ORF1ab_pp1a	170	T	I	-1.02	7.4	37	Internal	Decrease
2369	V284	R171C	missense_variant	ORF1ab_pp1a	171	R	C	-0.66	7	25	Environment	Decrease
2370	V284	R171C	missense_variant	ORF1ab_pp1a	171	R	C	-0.47	7.4	37	Internal	Decrease
2371	V285	R171L	missense_variant	ORF1ab_pp1a	171	R	L	-0.6	7	25	Environment	Decrease
2372	V285	R171L	missense_variant	ORF1ab_pp1a	171	R	L	-0.46	7.4	37	Internal	Decrease
2373	V4535	S171L	missense_variant	ORF3a	171	S	L	-0.82	7	25	Environment	Decrease
2374	V4535	S171L	missense_variant	ORF3a	171	S	L	-0.78	7.4	37	Internal	Decrease
2375	V4536	G172R	missense_variant	ORF3a	172	G	R	-1.67	7	25	Environment	Decrease
2376	V4536	G172R	missense_variant	ORF3a	172	G	R	-1.74	7.4	37	Internal	Decrease
2377	V4537	G172C	missense_variant	ORF3a	172	G	C	-0.73	7	25	Environment	Decrease
2378	V4537	G172C	missense_variant	ORF3a	172	G	C	-0.71	7.4	37	Internal	Decrease
2379	V4538	G172D	missense_variant	ORF3a	172	G	D	-0.65	7	25	Environment	Decrease
2380	V4538	G172D	missense_variant	ORF3a	172	G	D	-0.73	7.4	37	Internal	Decrease
2381	V4539	G172V	missense_variant	ORF3a	172	G	V	-1.41	7	25	Environment	Decrease
2382	V4539	G172V	missense_variant	ORF3a	172	G	V	-1.44	7.4	37	Internal	Decrease
2383	V3680	Q173H	missense_variant	S	173	Q	H	-1.23	7	25	Environment	Decrease
2384	V3680	Q173H	missense_variant	S	173	Q	H	-1.14	7.4	37	Internal	Decrease
2385	V4540	D173Y	missense_variant	ORF3a	173	D	Y	-0.83	7	25	Environment	Decrease
2386	V4540	D173Y	missense_variant	ORF3a	173	D	Y	-0.77	7.4	37	Internal	Decrease
2387	V4541	D173G	missense_variant	ORF3a	173	D	G	-1.72	7	25	Environment	Decrease
2388	V4541	D173G	missense_variant	ORF3a	173	D	G	-1.6	7.4	37	Internal	Decrease
2389	V5414	A173S	missense_variant	N	173	A	S	-0.28	7	25	Environment	Decrease
2390	V5414	A173S	missense_variant	N	173	A	S	-0.27	7.4	37	Internal	Decrease
2391	V5415	A173V	missense_variant	N	173	A	V	0.06	7	25	Environment	Increase
2392	V5415	A173V	missense_variant	N	173	A	V	0.15	7.4	37	Internal	Increase
2393	V3681	P174S	missense_variant	S	174	P	S	-1.07	7	25	Environment	Decrease
2394	V3681	P174S	missense_variant	S	174	P	S	-1	7.4	37	Internal	Decrease
2395	V4542	G174C	missense_variant	ORF3a	174	G	C	-1.16	7	25	Environment	Decrease
2396	V4542	G174C	missense_variant	ORF3a	174	G	C	-1.13	7.4	37	Internal	Decrease
2397	V4543	G174S	missense_variant	ORF3a	174	G	S	-1.43	7	25	Environment	Decrease
2398	V4543	G174S	missense_variant	ORF3a	174	G	S	-1.42	7.4	37	Internal	Decrease
2399	V4544	G174D	missense_variant	ORF3a	174	G	D	-1.11	7	25	Environment	Decrease
2400	V4544	G174D	missense_variant	ORF3a	174	G	D	-1.18	7.4	37	Internal	Decrease
2401	V4545	G174V	missense_variant	ORF3a	174	G	V	-2.26	7	25	Environment	Decrease
2402	V4545	G174V	missense_variant	ORF3a	174	G	V	-2.29	7.4	37	Internal	Decrease
2403	V4784	R174L	missense_variant	M	174	R	L	-0.4	7	25	Environment	Decrease
2404	V4784	R174L	missense_variant	M	174	R	L	-0.28	7.4	37	Internal	Decrease
2405	V286	R175C	missense_variant	ORF1ab_pp1a	175	R	C	-0.67	7	25	Environment	Decrease
2406	V286	R175C	missense_variant	ORF1ab_pp1a	175	R	C	-0.5	7.4	37	Internal	Decrease
2407	V287	R175L	missense_variant	ORF1ab_pp1a	175	R	L	-0.21	7	25	Environment	Decrease
2408	V287	R175L	missense_variant	ORF1ab_pp1a	175	R	L	-0.09	7.4	37	Internal	Decrease
2409	V4546	T175I	missense_variant	ORF3a	175	T	I	-0.73	7	25	Environment	Decrease
2410	V4546	T175I	missense_variant	ORF3a	175	T	I	-0.72	7.4	37	Internal	Decrease
2411	V4785	T175M	missense_variant	M	175	T	M	-0.59	7	25	Environment	Decrease
2412	V4785	T175M	missense_variant	M	175	T	M	-0.57	7.4	37	Internal	Decrease
2413	V3682	L176F	missense_variant	S	176	L	F	0.51	7	25	Environment	Increase
2414	V3682	L176F	missense_variant	S	176	L	F	0.5	7.4	37	Internal	Increase
2415	V4547	T176I	missense_variant	ORF3a	176	T	I	-0.65	7	25	Environment	Decrease
2416	V4547	T176I	missense_variant	ORF3a	176	T	I	-0.63	7.4	37	Internal	Decrease
2417	V3683	M177T	missense_variant	S	177	M	T	-1.4	7	25	Environment	Decrease
2418	V3683	M177T	missense_variant	S	177	M	T	-1.39	7.4	37	Internal	Decrease
2419	V3684	M177I	missense_variant	S	177	M	I	-0.27	7	25	Environment	Decrease
2420	V3684	M177I	missense_variant	S	177	M	I	-0.27	7.4	37	Internal	Decrease
2421	V3685	M177I	missense_variant	S	177	M	I	-0.27	7	25	Environment	Decrease
2422	V3685	M177I	missense_variant	S	177	M	I	-0.27	7.4	37	Internal	Decrease
2423	V3686	M177I	missense_variant	S	177	M	I	-0.27	7	25	Environment	Decrease
2424	V3686	M177I	missense_variant	S	177	M	I	-0.27	7.4	37	Internal	Decrease
2425	V4548	S177N	missense_variant	ORF3a	177	S	N	-1.37	7	25	Environment	Decrease
2426	V4548	S177N	missense_variant	ORF3a	177	S	N	-1.34	7.4	37	Internal	Decrease
2427	V4549	S177I	missense_variant	ORF3a	177	S	I	-0.29	7	25	Environment	Decrease
2428	V4549	S177I	missense_variant	ORF3a	177	S	I	-0.17	7.4	37	Internal	Decrease
2429	V288	N178S	missense_variant	ORF1ab_pp1a	178	N	S	-1.02	7	25	Environment	Decrease
2430	V288	N178S	missense_variant	ORF1ab_pp1a	178	N	S	-0.81	7.4	37	Internal	Decrease
2431	V3687	D178N	missense_variant	S	178	D	N	0.37	7	25	Environment	Increase
2432	V3687	D178N	missense_variant	S	178	D	N	0.61	7.4	37	Internal	Increase
2433	V5416	G178S	missense_variant	N	178	G	S	0.17	7	25	Environment	Increase
2434	V5416	G178S	missense_variant	N	178	G	S	0.22	7.4	37	Internal	Increase
2435	V5417	G178V	missense_variant	N	178	G	V	-0.44	7	25	Environment	Decrease
2436	V5417	G178V	missense_variant	N	178	G	V	-0.42	7.4	37	Internal	Decrease
2437	V3688	L179I	missense_variant	S	179	L	I	-0.79	7	25	Environment	Decrease
2438	V3688	L179I	missense_variant	S	179	L	I	-0.75	7.4	37	Internal	Decrease
2439	V3689	L179F	missense_variant	S	179	L	F	0.66	7	25	Environment	Increase
2440	V3689	L179F	missense_variant	S	179	L	F	0.67	7.4	37	Internal	Increase
2441	V5418	G179S	missense_variant	N	179	G	S	0.31	7	25	Environment	Increase
2442	V5418	G179S	missense_variant	N	179	G	S	0.34	7.4	37	Internal	Increase
2443	V5419	G179C	missense_variant	N	179	G	C	0.48	7	25	Environment	Increase
2444	V5419	G179C	missense_variant	N	179	G	C	0.53	7.4	37	Internal	Increase
2445	V5420	G179V	missense_variant	N	179	G	V	-0.19	7	25	Environment	Decrease
2446	V5420	G179V	missense_variant	N	179	G	V	-0.19	7.4	37	Internal	Decrease
2447	V3690	E180G	missense_variant	S	180	E	G	-0.46	7	25	Environment	Decrease
2448	V3690	E180G	missense_variant	S	180	E	G	-0.31	7.4	37	Internal	Decrease
2449	V3691	E180V	missense_variant	S	180	E	V	0.63	7	25	Environment	Increase
2450	V3691	E180V	missense_variant	S	180	E	V	0.74	7.4	37	Internal	Increase
2451	V3692	E180D	missense_variant	S	180	E	D	0.06	7	25	Environment	Increase
2452	V3692	E180D	missense_variant	S	180	E	D	0.13	7.4	37	Internal	Increase
2453	V4550	S180P	missense_variant	ORF3a	180	S	P	-1.45	7	25	Environment	Decrease
2454	V4550	S180P	missense_variant	ORF3a	180	S	P	-1.36	7.4	37	Internal	Decrease
2455	V4551	S180F	missense_variant	ORF3a	180	S	F	-0.43	7	25	Environment	Decrease
2456	V4551	S180F	missense_variant	ORF3a	180	S	F	-0.39	7.4	37	Internal	Decrease
2457	V5421	S180N	missense_variant	N	180	S	N	-0.19	7	25	Environment	Decrease
2458	V5421	S180N	missense_variant	N	180	S	N	-0.21	7.4	37	Internal	Decrease
2459	V5422	S180T	missense_variant	N	180	S	T	-0.53	7	25	Environment	Decrease
2460	V5422	S180T	missense_variant	N	180	S	T	-0.5	7.4	37	Internal	Decrease
2461	V5423	S180I	missense_variant	N	180	S	I	0.28	7	25	Environment	Increase
2462	V5423	S180I	missense_variant	N	180	S	I	0.33	7.4	37	Internal	Increase
2463	V290	A181T	missense_variant	ORF1ab_pp1a	181	A	T	-1.58	7	25	Environment	Decrease
2464	V290	A181T	missense_variant	ORF1ab_pp1a	181	A	T	-1.51	7.4	37	Internal	Decrease
2465	V3693	G181R	missense_variant	S	181	G	R	-0.5	7	25	Environment	Decrease
2466	V3693	G181R	missense_variant	S	181	G	R	-0.48	7.4	37	Internal	Decrease
2467	V3694	G181R	missense_variant	S	181	G	R	-0.5	7	25	Environment	Decrease
2468	V3694	G181R	missense_variant	S	181	G	R	-0.48	7.4	37	Internal	Decrease
2469	V3695	G181E	missense_variant	S	181	G	E	0.26	7	25	Environment	Increase
2470	V3695	G181E	missense_variant	S	181	G	E	0.3	7.4	37	Internal	Increase
2471	V3696	G181A	missense_variant	S	181	G	A	-0.67	7	25	Environment	Decrease
2472	V3696	G181A	missense_variant	S	181	G	A	-0.45	7.4	37	Internal	Decrease
2473	V3697	G181V	missense_variant	S	181	G	V	-0.47	7	25	Environment	Decrease
2474	V3697	G181V	missense_variant	S	181	G	V	-0.39	7.4	37	Internal	Decrease
2475	V4552	E181K	missense_variant	ORF3a	181	E	K	-1.05	7	25	Environment	Decrease
2476	V4552	E181K	missense_variant	ORF3a	181	E	K	-0.98	7.4	37	Internal	Decrease
2477	V4553	E181Q	missense_variant	ORF3a	181	E	Q	-1.09	7	25	Environment	Decrease
2478	V4553	E181Q	missense_variant	ORF3a	181	E	Q	-1.05	7.4	37	Internal	Decrease
2479	V4554	E181G	missense_variant	ORF3a	181	E	G	-1.29	7	25	Environment	Decrease
2480	V4554	E181G	missense_variant	ORF3a	181	E	G	-1.19	7.4	37	Internal	Decrease
2481	V291	Y182H	missense_variant	ORF1ab_pp1a	182	Y	H	-1.38	7	25	Environment	Decrease
2482	V291	Y182H	missense_variant	ORF1ab_pp1a	182	Y	H	-1.19	7.4	37	Internal	Decrease
2483	V292	Y182C	missense_variant	ORF1ab_pp1a	182	Y	C	0.11	7	25	Environment	Increase
2484	V292	Y182C	missense_variant	ORF1ab_pp1a	182	Y	C	0.36	7.4	37	Internal	Increase
2485	V3698	K182E	missense_variant	S	182	K	E	-0.18	7	25	Environment	Decrease
2486	V3698	K182E	missense_variant	S	182	K	E	-0.14	7.4	37	Internal	Decrease
2487	V3699	K182R	missense_variant	S	182	K	R	-0.05	7	25	Environment	Decrease
2488	V3699	K182R	missense_variant	S	182	K	R	0.02	7.4	37	Internal	Increase
2489	V3700	K182I	missense_variant	S	182	K	I	0.41	7	25	Environment	Increase
2490	V3700	K182I	missense_variant	S	182	K	I	0.52	7.4	37	Internal	Increase
2491	V4555	H182Y	missense_variant	ORF3a	182	H	Y	-0.16	7	25	Environment	Decrease
2492	V4555	H182Y	missense_variant	ORF3a	182	H	Y	-0.2	7.4	37	Internal	Decrease
2493	V4556	H182R	missense_variant	ORF3a	182	H	R	-1.66	7	25	Environment	Decrease
2494	V4556	H182R	missense_variant	ORF3a	182	H	R	-1.67	7.4	37	Internal	Decrease
2495	V4557	H182L	missense_variant	ORF3a	182	H	L	-0.01	7	25	Environment	Decrease
2496	V4557	H182L	missense_variant	ORF3a	182	H	L	0.06	7.4	37	Internal	Increase
2497	V5424	A182S	missense_variant	N	182	A	S	0.41	7	25	Environment	Increase
2498	V5424	A182S	missense_variant	N	182	A	S	0.37	7.4	37	Internal	Increase
2499	V293	T183I	missense_variant	ORF1ab_pp1a	183	T	I	-1.29	7	25	Environment	Decrease
2500	V293	T183I	missense_variant	ORF1ab_pp1a	183	T	I	-1.2	7.4	37	Internal	Decrease
2501	V3701	Q183K	missense_variant	S	183	Q	K	-0.79	7	25	Environment	Decrease
2502	V3701	Q183K	missense_variant	S	183	Q	K	-0.74	7.4	37	Internal	Decrease
2503	V3702	Q183E	missense_variant	S	183	Q	E	-0.08	7	25	Environment	Decrease
2504	V3702	Q183E	missense_variant	S	183	Q	E	-0.08	7.4	37	Internal	Decrease
2505	V3703	Q183R	missense_variant	S	183	Q	R	-0.55	7	25	Environment	Decrease
2506	V3703	Q183R	missense_variant	S	183	Q	R	-0.5	7.4	37	Internal	Decrease
2507	V3704	Q183H	missense_variant	S	183	Q	H	-1.33	7	25	Environment	Decrease
2508	V3704	Q183H	missense_variant	S	183	Q	H	-1.26	7.4	37	Internal	Decrease
2509	V5425	S183T	missense_variant	N	183	S	T	-0.13	7	25	Environment	Decrease
2510	V5425	S183T	missense_variant	N	183	S	T	-0.1	7.4	37	Internal	Decrease
2511	V5426	S183Y	missense_variant	N	183	S	Y	0	7	25	Environment	Decrease
2512	V5426	S183Y	missense_variant	N	183	S	Y	-0.06	7.4	37	Internal	Decrease
2513	V294	R184C	missense_variant	ORF1ab_pp1a	184	R	C	-0.79	7	25	Environment	Decrease
2514	V294	R184C	missense_variant	ORF1ab_pp1a	184	R	C	-0.57	7.4	37	Internal	Decrease
2515	V295	R184H	missense_variant	ORF1ab_pp1a	184	R	H	-0.5	7	25	Environment	Decrease
2516	V295	R184H	missense_variant	ORF1ab_pp1a	184	R	H	-0.34	7.4	37	Internal	Decrease
2517	V296	R184L	missense_variant	ORF1ab_pp1a	184	R	L	-0.64	7	25	Environment	Decrease
2518	V296	R184L	missense_variant	ORF1ab_pp1a	184	R	L	-0.47	7.4	37	Internal	Decrease
2519	V3705	G184S	missense_variant	S	184	G	S	-0.76	7	25	Environment	Decrease
2520	V3705	G184S	missense_variant	S	184	G	S	-0.64	7.4	37	Internal	Decrease
2521	V3706	G184V	missense_variant	S	184	G	V	-0.79	7	25	Environment	Decrease
2522	V3706	G184V	missense_variant	S	184	G	V	-0.73	7.4	37	Internal	Decrease
2523	V4558	Y184H	missense_variant	ORF3a	184	Y	H	0.06	7	25	Environment	Increase
2524	V4558	Y184H	missense_variant	ORF3a	184	Y	H	0.22	7.4	37	Internal	Increase
2525	V3708	N185D	missense_variant	S	185	N	D	-1.48	7	25	Environment	Decrease
2526	V3708	N185D	missense_variant	S	185	N	D	-1.32	7.4	37	Internal	Decrease
2527	V3709	N185Y	missense_variant	S	185	N	Y	0	7	25	Environment	Decrease
2528	V3709	N185Y	missense_variant	S	185	N	Y	0.08	7.4	37	Internal	Increase
2529	V3710	N185S	missense_variant	S	185	N	S	-0.81	7	25	Environment	Decrease
2530	V3710	N185S	missense_variant	S	185	N	S	-0.62	7.4	37	Internal	Decrease
2531	V4559	Q185H	missense_variant	ORF3a	185	Q	H	0.04	7	25	Environment	Increase
2532	V4559	Q185H	missense_variant	ORF3a	185	Q	H	0.14	7.4	37	Internal	Increase
2533	V4560	Q185H	missense_variant	ORF3a	185	Q	H	0.04	7	25	Environment	Increase
2534	V4560	Q185H	missense_variant	ORF3a	185	Q	H	0.14	7.4	37	Internal	Increase
2535	V5427	R185C	missense_variant	N	185	R	C	-0.19	7	25	Environment	Decrease
2536	V5427	R185C	missense_variant	N	185	R	C	-0.18	7.4	37	Internal	Decrease
2537	V5428	R185H	missense_variant	N	185	R	H	-0.32	7	25	Environment	Decrease
2538	V5428	R185H	missense_variant	N	185	R	H	-0.33	7.4	37	Internal	Decrease
2539	V5429	R185L	missense_variant	N	185	R	L	-0.22	7	25	Environment	Decrease
2540	V5429	R185L	missense_variant	N	185	R	L	-0.23	7.4	37	Internal	Decrease
2541	V3711	F186L	missense_variant	S	186	F	L	-2.8	7	25	Environment	Decrease
2542	V3711	F186L	missense_variant	S	186	F	L	-2.57	7.4	37	Internal	Decrease
2543	V3712	F186S	missense_variant	S	186	F	S	-2.81	7	25	Environment	Decrease
2544	V3712	F186S	missense_variant	S	186	F	S	-2.6	7.4	37	Internal	Decrease
2545	V5430	S186P	missense_variant	N	186	S	P	0.12	7	25	Environment	Increase
2546	V5430	S186P	missense_variant	N	186	S	P	0.12	7.4	37	Internal	Increase
2547	V5431	S186F	missense_variant	N	186	S	F	-0.05	7	25	Environment	Decrease
2548	V5431	S186F	missense_variant	N	186	S	F	-0.07	7.4	37	Internal	Decrease
2549	V297	D187Y	missense_variant	ORF1ab_pp1a	187	D	Y	-0.5	7	25	Environment	Decrease
2550	V297	D187Y	missense_variant	ORF1ab_pp1a	187	D	Y	-0.28	7.4	37	Internal	Decrease
2551	V5432	S187L	missense_variant	N	187	S	L	0.52	7	25	Environment	Increase
2552	V5432	S187L	missense_variant	N	187	S	L	0.53	7.4	37	Internal	Increase
2553	V3713	N188S	missense_variant	S	188	N	S	-0.59	7	25	Environment	Decrease
2554	V3713	N188S	missense_variant	S	188	N	S	-0.38	7.4	37	Internal	Decrease
2555	V4786	A188T	missense_variant	M	188	A	T	-1.44	7	25	Environment	Decrease
2556	V4786	A188T	missense_variant	M	188	A	T	-1.42	7.4	37	Internal	Decrease
2557	V4787	A188S	missense_variant	M	188	A	S	-1.01	7	25	Environment	Decrease
2558	V4787	A188S	missense_variant	M	188	A	S	-1.03	7.4	37	Internal	Decrease
2559	V5433	S188P	missense_variant	N	188	S	P	0.02	7	25	Environment	Increase
2560	V5433	S188P	missense_variant	N	188	S	P	0.02	7.4	37	Internal	Increase
2561	V3714	L189F	missense_variant	S	189	L	F	-0.03	7	25	Environment	Decrease
2562	V3714	L189F	missense_variant	S	189	L	F	-0.04	7.4	37	Internal	Decrease
2563	V4561	Y189C	missense_variant	ORF3a	189	Y	C	0.44	7	25	Environment	Increase
2564	V4561	Y189C	missense_variant	ORF3a	189	Y	C	0.64	7.4	37	Internal	Increase
2565	V5434	R189L	missense_variant	N	189	R	L	-0.31	7	25	Environment	Decrease
2566	V5434	R189L	missense_variant	N	189	R	L	-0.33	7.4	37	Internal	Decrease
2567	V298	F190L	missense_variant	ORF1ab_pp1a	190	F	L	-2.79	7	25	Environment	Decrease
2568	V298	F190L	missense_variant	ORF1ab_pp1a	190	F	L	-2.54	7.4	37	Internal	Decrease
2569	V3715	R190K	missense_variant	S	190	R	K	-1.9	7	25	Environment	Decrease
2570	V3715	R190K	missense_variant	S	190	R	K	-1.77	7.4	37	Internal	Decrease
2571	V3716	R190M	missense_variant	S	190	R	M	-0.76	7	25	Environment	Decrease
2572	V3716	R190M	missense_variant	S	190	R	M	-0.63	7.4	37	Internal	Decrease
2573	V3717	R190S	missense_variant	S	190	R	S	-2.09	7	25	Environment	Decrease
2574	V3717	R190S	missense_variant	S	190	R	S	-1.99	7.4	37	Internal	Decrease
2575	V4562	T190I	missense_variant	ORF3a	190	T	I	-0.62	7	25	Environment	Decrease
2576	V4562	T190I	missense_variant	ORF3a	190	T	I	-0.55	7.4	37	Internal	Decrease
2577	V5435	S190G	missense_variant	N	190	S	G	-1.69	7	25	Environment	Decrease
2578	V5435	S190G	missense_variant	N	190	S	G	-1.72	7.4	37	Internal	Decrease
2579	V5436	S190I	missense_variant	N	190	S	I	0.27	7	25	Environment	Increase
2580	V5436	S190I	missense_variant	N	190	S	I	0.3	7.4	37	Internal	Increase
2581	V5437	R191L	missense_variant	N	191	R	L	-0.38	7	25	Environment	Decrease
2582	V5437	R191L	missense_variant	N	191	R	L	-0.38	7.4	37	Internal	Decrease
2583	V299	G192S	missense_variant	ORF1ab_pp1a	192	G	S	-2.21	7	25	Environment	Decrease
2584	V299	G192S	missense_variant	ORF1ab_pp1a	192	G	S	-2.08	7.4	37	Internal	Decrease
2585	V300	G192D	missense_variant	ORF1ab_pp1a	192	G	D	-1.91	7	25	Environment	Decrease
2586	V300	G192D	missense_variant	ORF1ab_pp1a	192	G	D	-1.91	7.4	37	Internal	Decrease
2587	V5438	N192K	missense_variant	N	192	N	K	-0.96	7	25	Environment	Decrease
2588	V5438	N192K	missense_variant	N	192	N	K	-0.95	7.4	37	Internal	Decrease
2589	V301	P193S	missense_variant	ORF1ab_pp1a	193	P	S	-2.3	7	25	Environment	Decrease
2590	V301	P193S	missense_variant	ORF1ab_pp1a	193	P	S	-2.18	7.4	37	Internal	Decrease
2591	V302	P193L	missense_variant	ORF1ab_pp1a	193	P	L	-1.73	7	25	Environment	Decrease
2592	V302	P193L	missense_variant	ORF1ab_pp1a	193	P	L	-1.59	7.4	37	Internal	Decrease
2593	V4563	W193R	missense_variant	ORF3a	193	W	R	-2.27	7	25	Environment	Decrease
2594	V4563	W193R	missense_variant	ORF3a	193	W	R	-2.2	7.4	37	Internal	Decrease
2595	V4564	W193L	missense_variant	ORF3a	193	W	L	-0.82	7	25	Environment	Decrease
2596	V4564	W193L	missense_variant	ORF3a	193	W	L	-0.69	7.4	37	Internal	Decrease
2597	V4566	W193C	missense_variant	ORF3a	193	W	C	-2.18	7	25	Environment	Decrease
2598	V4566	W193C	missense_variant	ORF3a	193	W	C	-2.03	7.4	37	Internal	Decrease
2599	V5439	S193N	missense_variant	N	193	S	N	-0.86	7	25	Environment	Decrease
2600	V5439	S193N	missense_variant	N	193	S	N	-0.88	7.4	37	Internal	Decrease
2601	V5440	S193T	missense_variant	N	193	S	T	-0.08	7	25	Environment	Decrease
2602	V5440	S193T	missense_variant	N	193	S	T	-0.06	7.4	37	Internal	Decrease
2603	V5441	S193I	missense_variant	N	193	S	I	0.01	7	25	Environment	Increase
2604	V5441	S193I	missense_variant	N	193	S	I	0.04	7.4	37	Internal	Increase
2605	V5442	S194P	missense_variant	N	194	S	P	0	7	25	Environment	Decrease
2606	V5442	S194P	missense_variant	N	194	S	P	0.01	7.4	37	Internal	Increase
2607	V5443	S194L	missense_variant	N	194	S	L	0.45	7	25	Environment	Increase
2608	V5443	S194L	missense_variant	N	194	S	L	0.46	7.4	37	Internal	Increase
2609	V4567	S195P	missense_variant	ORF3a	195	S	P	-1.26	7	25	Environment	Decrease
2610	V4567	S195P	missense_variant	ORF3a	195	S	P	-1.18	7.4	37	Internal	Decrease
2611	V4568	S195Y	missense_variant	ORF3a	195	S	Y	-0.43	7	25	Environment	Decrease
2612	V4568	S195Y	missense_variant	ORF3a	195	S	Y	-0.43	7.4	37	Internal	Decrease
2613	V4569	S195F	missense_variant	ORF3a	195	S	F	0.18	7	25	Environment	Increase
2614	V4569	S195F	missense_variant	ORF3a	195	S	F	0.22	7.4	37	Internal	Increase
2615	V5444	R195K	missense_variant	N	195	R	K	-2.21	7	25	Environment	Decrease
2616	V5444	R195K	missense_variant	N	195	R	K	-2.17	7.4	37	Internal	Decrease
2617	V5445	R195T	missense_variant	N	195	R	T	-0.8	7	25	Environment	Decrease
2618	V5445	R195T	missense_variant	N	195	R	T	-0.79	7.4	37	Internal	Decrease
2619	V5446	R195I	missense_variant	N	195	R	I	-0.74	7	25	Environment	Decrease
2620	V5446	R195I	missense_variant	N	195	R	I	-0.7	7.4	37	Internal	Decrease
2621	V303	Y196H	missense_variant	ORF1ab_pp1a	196	Y	H	-1.12	7	25	Environment	Decrease
2622	V303	Y196H	missense_variant	ORF1ab_pp1a	196	Y	H	-0.94	7.4	37	Internal	Decrease
2623	V4570	G196V	missense_variant	ORF3a	196	G	V	-0.8	7	25	Environment	Decrease
2624	V4570	G196V	missense_variant	ORF3a	196	G	V	-0.7	7.4	37	Internal	Decrease
2625	V5447	N196I	missense_variant	N	196	N	I	0.56	7	25	Environment	Increase
2626	V5447	N196I	missense_variant	N	196	N	I	0.64	7.4	37	Internal	Increase
2627	V304	P197S	missense_variant	ORF1ab_pp1a	197	P	S	-1.51	7	25	Environment	Decrease
2628	V304	P197S	missense_variant	ORF1ab_pp1a	197	P	S	-1.38	7.4	37	Internal	Decrease
2629	V3718	I197V	missense_variant	S	197	I	V	-0.72	7	25	Environment	Decrease
2630	V3718	I197V	missense_variant	S	197	I	V	-0.62	7.4	37	Internal	Decrease
2631	V4571	V197L	missense_variant	ORF3a	197	V	L	-1	7	25	Environment	Decrease
2632	V4571	V197L	missense_variant	ORF3a	197	V	L	-0.98	7.4	37	Internal	Decrease
2633	V5448	S197P	missense_variant	N	197	S	P	-0.32	7	25	Environment	Decrease
2634	V5448	S197P	missense_variant	N	197	S	P	-0.29	7.4	37	Internal	Decrease
2635	V5449	S197L	missense_variant	N	197	S	L	0.26	7	25	Environment	Increase
2636	V5449	S197L	missense_variant	N	197	S	L	0.28	7.4	37	Internal	Increase
2637	V3719	D198G	missense_variant	S	198	D	G	-2.05	7	25	Environment	Decrease
2638	V3719	D198G	missense_variant	S	198	D	G	-1.82	7.4	37	Internal	Decrease
2639	V4788	R198L	missense_variant	M	198	R	L	-0.98	7	25	Environment	Decrease
2640	V4788	R198L	missense_variant	M	198	R	L	-0.82	7.4	37	Internal	Decrease
2641	V5450	T198I	missense_variant	N	198	T	I	-0.35	7	25	Environment	Decrease
2642	V5450	T198I	missense_variant	N	198	T	I	-0.37	7.4	37	Internal	Decrease
2643	V5451	P199S	missense_variant	N	199	P	S	-1.55	7	25	Environment	Decrease
2644	V5451	P199S	missense_variant	N	199	P	S	-1.58	7.4	37	Internal	Decrease
2645	V5452	P199L	missense_variant	N	199	P	L	-0.07	7	25	Environment	Decrease
2646	V5452	P199L	missense_variant	N	199	P	L	-0.07	7.4	37	Internal	Decrease
2647	V5453	G200S	missense_variant	N	200	G	S	-0.01	7	25	Environment	Decrease
2648	V5453	G200S	missense_variant	N	200	G	S	0.01	7.4	37	Internal	Increase
2649	V5454	G200D	missense_variant	N	200	G	D	0.53	7	25	Environment	Increase
2650	V5454	G200D	missense_variant	N	200	G	D	0.49	7.4	37	Internal	Increase
2651	V305	I201V	missense_variant	ORF1ab_pp1a	201	I	V	-0.7	7	25	Environment	Decrease
2652	V305	I201V	missense_variant	ORF1ab_pp1a	201	I	V	-0.51	7.4	37	Internal	Decrease
2653	V5455	S201N	missense_variant	N	201	S	N	-0.91	7	25	Environment	Decrease
2654	V5455	S201N	missense_variant	N	201	S	N	-0.89	7.4	37	Internal	Decrease
2655	V5456	S201I	missense_variant	N	201	S	I	0.12	7	25	Environment	Increase
2656	V5456	S201I	missense_variant	N	201	S	I	0.22	7.4	37	Internal	Increase
2657	V4572	V202I	missense_variant	ORF3a	202	V	I	-1.08	7	25	Environment	Decrease
2658	V4572	V202I	missense_variant	ORF3a	202	V	I	-0.96	7.4	37	Internal	Decrease
2659	V4573	V202L	missense_variant	ORF3a	202	V	L	-1.5	7	25	Environment	Decrease
2660	V4573	V202L	missense_variant	ORF3a	202	V	L	-1.5	7.4	37	Internal	Decrease
2661	V5457	S202C	missense_variant	N	202	S	C	-0.24	7	25	Environment	Decrease
2662	V5457	S202C	missense_variant	N	202	S	C	-0.15	7.4	37	Internal	Decrease
2663	V5458	S202N	missense_variant	N	202	S	N	-0.8	7	25	Environment	Decrease
2664	V5458	S202N	missense_variant	N	202	S	N	-0.79	7.4	37	Internal	Decrease
2665	V5459	S202T	missense_variant	N	202	S	T	-0.53	7	25	Environment	Decrease
2666	V5459	S202T	missense_variant	N	202	S	T	-0.46	7.4	37	Internal	Decrease
2667	V5460	S202I	missense_variant	N	202	S	I	0.22	7	25	Environment	Increase
2668	V5460	S202I	missense_variant	N	202	S	I	0.31	7.4	37	Internal	Increase
2669	V306	D203N	missense_variant	ORF1ab_pp1a	203	D	N	-0.66	7	25	Environment	Decrease
2670	V306	D203N	missense_variant	ORF1ab_pp1a	203	D	N	-0.42	7.4	37	Internal	Decrease
2671	V5461	R203K	missense_variant	N	203	R	K	-2.26	7	25	Environment	Decrease
2672	V5461	R203K	missense_variant	N	203	R	K	-2.15	7.4	37	Internal	Decrease
2673	V5462	R203M	missense_variant	N	203	R	M	-1.52	7	25	Environment	Decrease
2674	V5462	R203M	missense_variant	N	203	R	M	-1.44	7.4	37	Internal	Decrease
2675	V5463	R203S	missense_variant	N	203	R	S	-2.1	7	25	Environment	Decrease
2676	V5463	R203S	missense_variant	N	203	R	S	-2.06	7.4	37	Internal	Decrease
2677	V307	L204F	missense_variant	ORF1ab_pp1a	204	L	F	-0.65	7	25	Environment	Decrease
2678	V307	L204F	missense_variant	ORF1ab_pp1a	204	L	F	-0.63	7.4	37	Internal	Decrease
2679	V5464	G204R	missense_variant	N	204	G	R	0	7	25	Environment	Decrease
2680	V5464	G204R	missense_variant	N	204	G	R	0.01	7.4	37	Internal	Increase
2681	V5465	G204R	missense_variant	N	204	G	R	0	7	25	Environment	Decrease
2682	V5465	G204R	missense_variant	N	204	G	R	0.01	7.4	37	Internal	Increase
2683	V5466	G204A	missense_variant	N	204	G	A	-0.16	7	25	Environment	Decrease
2684	V5466	G204A	missense_variant	N	204	G	A	-0.06	7.4	37	Internal	Decrease
2685	V5467	G204V	missense_variant	N	204	G	V	-0.08	7	25	Environment	Decrease
2686	V5467	G204V	missense_variant	N	204	G	V	-0.02	7.4	37	Internal	Decrease
2687	V4574	S205N	missense_variant	ORF3a	205	S	N	-0.76	7	25	Environment	Decrease
2688	V4574	S205N	missense_variant	ORF3a	205	S	N	-0.72	7.4	37	Internal	Decrease
2689	V5468	T205N	missense_variant	N	205	T	N	-0.07	7	25	Environment	Decrease
2690	V5468	T205N	missense_variant	N	205	T	N	-0.05	7.4	37	Internal	Decrease
2691	V5469	T205I	missense_variant	N	205	T	I	-0.34	7	25	Environment	Decrease
2692	V5469	T205I	missense_variant	N	205	T	I	-0.29	7.4	37	Internal	Decrease
2693	V308	A206T	missense_variant	ORF1ab_pp1a	206	A	T	-0.44	7	25	Environment	Decrease
2694	V308	A206T	missense_variant	ORF1ab_pp1a	206	A	T	-0.4	7.4	37	Internal	Decrease
2695	V309	A206V	missense_variant	ORF1ab_pp1a	206	A	V	0.6	7	25	Environment	Increase
2696	V309	A206V	missense_variant	ORF1ab_pp1a	206	A	V	0.71	7.4	37	Internal	Increase
2697	V4575	Y206H	missense_variant	ORF3a	206	Y	H	-1.76	7	25	Environment	Decrease
2698	V4575	Y206H	missense_variant	ORF3a	206	Y	H	-1.64	7.4	37	Internal	Decrease
2699	V5470	S206F	missense_variant	N	206	S	F	0.11	7	25	Environment	Increase
2700	V5470	S206F	missense_variant	N	206	S	F	0.15	7.4	37	Internal	Increase
2701	V310	R207C	missense_variant	ORF1ab_pp1a	207	R	C	-0.35	7	25	Environment	Decrease
2702	V310	R207C	missense_variant	ORF1ab_pp1a	207	R	C	-0.19	7.4	37	Internal	Decrease
2703	V311	R207L	missense_variant	ORF1ab_pp1a	207	R	L	-0.19	7	25	Environment	Decrease
2704	V311	R207L	missense_variant	ORF1ab_pp1a	207	R	L	-0.07	7.4	37	Internal	Decrease
2705	V3720	H207R	missense_variant	S	207	H	R	-0.95	7	25	Environment	Decrease
2706	V3720	H207R	missense_variant	S	207	H	R	-0.92	7.4	37	Internal	Decrease
2707	V5471	P207S	missense_variant	N	207	P	S	-1.37	7	25	Environment	Decrease
2708	V5471	P207S	missense_variant	N	207	P	S	-1.31	7.4	37	Internal	Decrease
2709	V5472	P207H	missense_variant	N	207	P	H	-0.18	7	25	Environment	Decrease
2710	V5472	P207H	missense_variant	N	207	P	H	-0.12	7.4	37	Internal	Decrease
2711	V5473	P207L	missense_variant	N	207	P	L	-0.37	7	25	Environment	Decrease
2712	V5473	P207L	missense_variant	N	207	P	L	-0.28	7.4	37	Internal	Decrease
2713	V3721	T208M	missense_variant	S	208	T	M	-1.06	7	25	Environment	Decrease
2714	V3721	T208M	missense_variant	S	208	T	M	-1.01	7.4	37	Internal	Decrease
2715	V4789	T208I	missense_variant	M	208	T	I	-1.92	7	25	Environment	Decrease
2716	V4789	T208I	missense_variant	M	208	T	I	-1.88	7.4	37	Internal	Decrease
2717	V5475	A208S	missense_variant	N	208	A	S	-0.46	7	25	Environment	Decrease
2718	V5475	A208S	missense_variant	N	208	A	S	-0.44	7.4	37	Internal	Decrease
2719	V5476	A208G	missense_variant	N	208	A	G	-0.89	7	25	Environment	Decrease
2720	V5476	A208G	missense_variant	N	208	A	G	-0.88	7.4	37	Internal	Decrease
2721	V5477	A208V	missense_variant	N	208	A	V	-0.22	7	25	Environment	Decrease
2722	V5477	A208V	missense_variant	N	208	A	V	-0.14	7.4	37	Internal	Decrease
2723	V3723	P209L	missense_variant	S	209	P	L	-1.63	7	25	Environment	Decrease
2724	V3723	P209L	missense_variant	S	209	P	L	-1.51	7.4	37	Internal	Decrease
2725	V4790	D209H	missense_variant	M	209	D	H	-0.82	7	25	Environment	Decrease
2726	V4790	D209H	missense_variant	M	209	D	H	-0.58	7.4	37	Internal	Decrease
2727	V4791	D209Y	missense_variant	M	209	D	Y	-1.85	7	25	Environment	Decrease
2728	V4791	D209Y	missense_variant	M	209	D	Y	-1.73	7.4	37	Internal	Decrease
2729	V5478	R209G	missense_variant	N	209	R	G	-0.95	7	25	Environment	Decrease
2730	V5478	R209G	missense_variant	N	209	R	G	-0.86	7.4	37	Internal	Decrease
2731	V5479	R209K	missense_variant	N	209	R	K	-1.53	7	25	Environment	Decrease
2732	V5479	R209K	missense_variant	N	209	R	K	-1.39	7.4	37	Internal	Decrease
2733	V5480	R209T	missense_variant	N	209	R	T	-0.92	7	25	Environment	Decrease
2734	V5480	R209T	missense_variant	N	209	R	T	-0.8	7.4	37	Internal	Decrease
2735	V5481	R209I	missense_variant	N	209	R	I	-0.4	7	25	Environment	Decrease
2736	V5481	R209I	missense_variant	N	209	R	I	-0.23	7.4	37	Internal	Decrease
2737	V3724	I210V	missense_variant	S	210	I	V	-0.75	7	25	Environment	Decrease
2738	V3724	I210V	missense_variant	S	210	I	V	-0.59	7.4	37	Internal	Decrease
2739	V3725	I210N	missense_variant	S	210	I	N	-1.41	7	25	Environment	Decrease
2740	V3725	I210N	missense_variant	S	210	I	N	-1.41	7.4	37	Internal	Decrease
2741	V3726	I210T	missense_variant	S	210	I	T	-2.6	7	25	Environment	Decrease
2742	V3726	I210T	missense_variant	S	210	I	T	-2.57	7.4	37	Internal	Decrease
2743	V4576	D210N	missense_variant	ORF3a	210	D	N	-0.94	7	25	Environment	Decrease
2744	V4576	D210N	missense_variant	ORF3a	210	D	N	-0.81	7.4	37	Internal	Decrease
2745	V4577	D210Y	missense_variant	ORF3a	210	D	Y	0.21	7	25	Environment	Increase
2746	V4577	D210Y	missense_variant	ORF3a	210	D	Y	0.26	7.4	37	Internal	Increase
2747	V4578	D210A	missense_variant	ORF3a	210	D	A	-0.23	7	25	Environment	Decrease
2748	V4578	D210A	missense_variant	ORF3a	210	D	A	-0.08	7.4	37	Internal	Decrease
2749	V4579	D210G	missense_variant	ORF3a	210	D	G	-2.05	7	25	Environment	Decrease
2750	V4579	D210G	missense_variant	ORF3a	210	D	G	-1.93	7.4	37	Internal	Decrease
2751	V5482	M210V	missense_variant	N	210	M	V	-0.03	7	25	Environment	Decrease
2752	V5482	M210V	missense_variant	N	210	M	V	-0.03	7.4	37	Internal	Decrease
2753	V5483	M210I	missense_variant	N	210	M	I	-0.26	7	25	Environment	Decrease
2754	V5483	M210I	missense_variant	N	210	M	I	-0.19	7.4	37	Internal	Decrease
2755	V5484	M210I	missense_variant	N	210	M	I	-0.26	7	25	Environment	Decrease
2756	V5484	M210I	missense_variant	N	210	M	I	-0.19	7.4	37	Internal	Decrease
2757	V312	A211T	missense_variant	ORF1ab_pp1a	211	A	T	-0.78	7	25	Environment	Decrease
2758	V312	A211T	missense_variant	ORF1ab_pp1a	211	A	T	-0.77	7.4	37	Internal	Decrease
2759	V313	A211V	missense_variant	ORF1ab_pp1a	211	A	V	0.07	7	25	Environment	Increase
2760	V313	A211V	missense_variant	ORF1ab_pp1a	211	A	V	0.16	7.4	37	Internal	Increase
2761	V3728	N211I	missense_variant	S	211	N	I	1.43	7	25	Environment	Increase
2762	V3728	N211I	missense_variant	S	211	N	I	1.67	7.4	37	Internal	Increase
2763	V4580	Y211H	missense_variant	ORF3a	211	Y	H	-0.89	7	25	Environment	Decrease
2764	V4580	Y211H	missense_variant	ORF3a	211	Y	H	-0.81	7.4	37	Internal	Decrease
2765	V5485	A211T	missense_variant	N	211	A	T	-1.13	7	25	Environment	Decrease
2766	V5485	A211T	missense_variant	N	211	A	T	-1.08	7.4	37	Internal	Decrease
2767	V5486	A211S	missense_variant	N	211	A	S	-0.58	7	25	Environment	Decrease
2768	V5486	A211S	missense_variant	N	211	A	S	-0.55	7.4	37	Internal	Decrease
2769	V5487	A211V	missense_variant	N	211	A	V	0.09	7	25	Environment	Increase
2770	V5487	A211V	missense_variant	N	211	A	V	0.18	7.4	37	Internal	Increase
2771	V314	S212L	missense_variant	ORF1ab_pp1a	212	S	L	-0.07	7	25	Environment	Decrease
2772	V314	S212L	missense_variant	ORF1ab_pp1a	212	S	L	0.02	7.4	37	Internal	Increase
2773	V3729	L212I	missense_variant	S	212	L	I	-0.89	7	25	Environment	Decrease
2774	V3729	L212I	missense_variant	S	212	L	I	-0.87	7.4	37	Internal	Decrease
2775	V3730	L212S	missense_variant	S	212	L	S	-3.12	7	25	Environment	Decrease
2776	V3730	L212S	missense_variant	S	212	L	S	-3.14	7.4	37	Internal	Decrease
2777	V4792	S212R	missense_variant	M	212	S	R	-0.57	7	25	Environment	Decrease
2778	V4792	S212R	missense_variant	M	212	S	R	-0.54	7.4	37	Internal	Decrease
2779	V5488	G212S	missense_variant	N	212	G	S	-0.86	7	25	Environment	Decrease
2780	V5488	G212S	missense_variant	N	212	G	S	-0.68	7.4	37	Internal	Decrease
2781	V5489	G212C	missense_variant	N	212	G	C	-0.14	7	25	Environment	Decrease
2782	V5489	G212C	missense_variant	N	212	G	C	0.05	7.4	37	Internal	Increase
2783	V5490	G212V	missense_variant	N	212	G	V	-0.07	7	25	Environment	Decrease
2784	V5490	G212V	missense_variant	N	212	G	V	0.06	7.4	37	Internal	Increase
2785	V315	C213Y	missense_variant	ORF1ab_pp1a	213	C	Y	0	7	25	Environment	Decrease
2786	V315	C213Y	missense_variant	ORF1ab_pp1a	213	C	Y	-0.05	7.4	37	Internal	Decrease
2787	V3732	V213L	missense_variant	S	213	V	L	-1.89	7	25	Environment	Decrease
2788	V3732	V213L	missense_variant	S	213	V	L	-1.86	7.4	37	Internal	Decrease
2789	V3733	V213E	missense_variant	S	213	V	E	-2.24	7	25	Environment	Decrease
2790	V3733	V213E	missense_variant	S	213	V	E	-2.3	7.4	37	Internal	Decrease
2791	V3734	V213A	missense_variant	S	213	V	A	-3.19	7	25	Environment	Decrease
2792	V3734	V213A	missense_variant	S	213	V	A	-3.18	7.4	37	Internal	Decrease
2793	V3735	V213G	missense_variant	S	213	V	G	-4.95	7	25	Environment	Decrease
2794	V3735	V213G	missense_variant	S	213	V	G	-5.04	7.4	37	Internal	Decrease
2795	V4581	Q213K	missense_variant	ORF3a	213	Q	K	-0.39	7	25	Environment	Decrease
2796	V4581	Q213K	missense_variant	ORF3a	213	Q	K	-0.35	7.4	37	Internal	Decrease
2797	V4582	Q213L	missense_variant	ORF3a	213	Q	L	0.41	7	25	Environment	Increase
2798	V4582	Q213L	missense_variant	ORF3a	213	Q	L	0.48	7.4	37	Internal	Increase
2799	V4583	Q213H	missense_variant	ORF3a	213	Q	H	-0.07	7	25	Environment	Decrease
2800	V4583	Q213H	missense_variant	ORF3a	213	Q	H	-0.01	7.4	37	Internal	Decrease
2801	V5491	N213Y	missense_variant	N	213	N	Y	-0.65	7	25	Environment	Decrease
2802	V5491	N213Y	missense_variant	N	213	N	Y	-0.57	7.4	37	Internal	Decrease
2803	V316	T214I	missense_variant	ORF1ab_pp1a	214	T	I	-0.61	7	25	Environment	Decrease
2804	V316	T214I	missense_variant	ORF1ab_pp1a	214	T	I	-0.59	7.4	37	Internal	Decrease
2805	V3736	R214H	missense_variant	S	214	R	H	-1.6	7	25	Environment	Decrease
2806	V3736	R214H	missense_variant	S	214	R	H	-1.51	7.4	37	Internal	Decrease
2807	V3737	R214L	missense_variant	S	214	R	L	-1.23	7	25	Environment	Decrease
2808	V3737	R214L	missense_variant	S	214	R	L	-1.12	7.4	37	Internal	Decrease
2809	V4793	S214I	missense_variant	M	214	S	I	-0.23	7	25	Environment	Decrease
2810	V4793	S214I	missense_variant	M	214	S	I	-0.11	7.4	37	Internal	Decrease
2811	V5493	G214C	missense_variant	N	214	G	C	-0.57	7	25	Environment	Decrease
2812	V5493	G214C	missense_variant	N	214	G	C	-0.38	7.4	37	Internal	Decrease
2813	V5494	G214D	missense_variant	N	214	G	D	-1.84	7	25	Environment	Decrease
2814	V5494	G214D	missense_variant	N	214	G	D	-1.74	7.4	37	Internal	Decrease
2815	V3739	D215H	missense_variant	S	215	D	H	-0.76	7	25	Environment	Decrease
2816	V3739	D215H	missense_variant	S	215	D	H	-0.52	7.4	37	Internal	Decrease
2817	V3741	D215Y	missense_variant	S	215	D	Y	-0.27	7	25	Environment	Decrease
2818	V3741	D215Y	missense_variant	S	215	D	Y	-0.16	7.4	37	Internal	Decrease
2819	V3742	D215G	missense_variant	S	215	D	G	-1.06	7	25	Environment	Decrease
2820	V3742	D215G	missense_variant	S	215	D	G	-0.81	7.4	37	Internal	Decrease
2821	V3743	D215E	missense_variant	S	215	D	E	0.17	7	25	Environment	Increase
2822	V3743	D215E	missense_variant	S	215	D	E	0.3	7.4	37	Internal	Increase
2823	V5495	G215S	missense_variant	N	215	G	S	-0.92	7	25	Environment	Decrease
2824	V5495	G215S	missense_variant	N	215	G	S	-0.77	7.4	37	Internal	Decrease
2825	V5496	G215C	missense_variant	N	215	G	C	-0.49	7	25	Environment	Decrease
2826	V5496	G215C	missense_variant	N	215	G	C	-0.32	7.4	37	Internal	Decrease
2827	V5497	G215V	missense_variant	N	215	G	V	0.2	7	25	Environment	Increase
2828	V5497	G215V	missense_variant	N	215	G	V	0.33	7.4	37	Internal	Increase
2829	V317	S216T	missense_variant	ORF1ab_pp1a	216	S	T	-0.55	7	25	Environment	Decrease
2830	V317	S216T	missense_variant	ORF1ab_pp1a	216	S	T	-0.44	7.4	37	Internal	Decrease
2831	V318	S216Y	missense_variant	ORF1ab_pp1a	216	S	Y	-0.57	7	25	Environment	Decrease
2832	V318	S216Y	missense_variant	ORF1ab_pp1a	216	S	Y	-0.59	7.4	37	Internal	Decrease
2833	V319	S216F	missense_variant	ORF1ab_pp1a	216	S	F	-0.48	7	25	Environment	Decrease
2834	V319	S216F	missense_variant	ORF1ab_pp1a	216	S	F	-0.45	7.4	37	Internal	Decrease
2835	V3744	L216F	missense_variant	S	216	L	F	-0.7	7	25	Environment	Decrease
2836	V3744	L216F	missense_variant	S	216	L	F	-0.72	7.4	37	Internal	Decrease
2837	V4584	S216P	missense_variant	ORF3a	216	S	P	-0.48	7	25	Environment	Decrease
2838	V4584	S216P	missense_variant	ORF3a	216	S	P	-0.43	7.4	37	Internal	Decrease
2839	V4585	S216L	missense_variant	ORF3a	216	S	L	-0.22	7	25	Environment	Decrease
2840	V4585	S216L	missense_variant	ORF3a	216	S	L	-0.14	7.4	37	Internal	Decrease
2841	V320	E217K	missense_variant	ORF1ab_pp1a	217	E	K	-1.58	7	25	Environment	Decrease
2842	V320	E217K	missense_variant	ORF1ab_pp1a	217	E	K	-1.51	7.4	37	Internal	Decrease
2843	V4586	T217I	missense_variant	ORF3a	217	T	I	0.28	7	25	Environment	Increase
2844	V4586	T217I	missense_variant	ORF3a	217	T	I	0.3	7.4	37	Internal	Increase
2845	V5498	A217T	missense_variant	N	217	A	T	-1.08	7	25	Environment	Decrease
2846	V5498	A217T	missense_variant	N	217	A	T	-1.05	7.4	37	Internal	Decrease
2847	V5499	A217S	missense_variant	N	217	A	S	-0.43	7	25	Environment	Decrease
2848	V5499	A217S	missense_variant	N	217	A	S	-0.4	7.4	37	Internal	Decrease
2849	V5500	A217V	missense_variant	N	217	A	V	0.88	7	25	Environment	Increase
2850	V5500	A217V	missense_variant	N	217	A	V	0.97	7.4	37	Internal	Increase
2851	V3745	Q218H	missense_variant	S	218	Q	H	-1.72	7	25	Environment	Decrease
2852	V3745	Q218H	missense_variant	S	218	Q	H	-1.68	7.4	37	Internal	Decrease
2853	V4587	Q218R	missense_variant	ORF3a	218	Q	R	-0.52	7	25	Environment	Decrease
2854	V4587	Q218R	missense_variant	ORF3a	218	Q	R	-0.47	7.4	37	Internal	Decrease
2855	V5501	A218T	missense_variant	N	218	A	T	-0.85	7	25	Environment	Decrease
2856	V5501	A218T	missense_variant	N	218	A	T	-0.81	7.4	37	Internal	Decrease
2857	V5502	A218S	missense_variant	N	218	A	S	-0.27	7	25	Environment	Decrease
2858	V5502	A218S	missense_variant	N	218	A	S	-0.25	7.4	37	Internal	Decrease
2859	V5503	A218V	missense_variant	N	218	A	V	1.06	7	25	Environment	Increase
2860	V5503	A218V	missense_variant	N	218	A	V	1.14	7.4	37	Internal	Increase
2861	V322	L219Q	missense_variant	ORF1ab_pp1a	219	L	Q	-1.9	7	25	Environment	Decrease
2862	V322	L219Q	missense_variant	ORF1ab_pp1a	219	L	Q	-1.93	7.4	37	Internal	Decrease
2863	V3746	G219D	missense_variant	S	219	G	D	-1.61	7	25	Environment	Decrease
2864	V3746	G219D	missense_variant	S	219	G	D	-1.6	7.4	37	Internal	Decrease
2865	V4588	L219V	missense_variant	ORF3a	219	L	V	-0.79	7	25	Environment	Decrease
2866	V4588	L219V	missense_variant	ORF3a	219	L	V	-0.76	7.4	37	Internal	Decrease
2867	V4589	L219F	missense_variant	ORF3a	219	L	F	0.02	7	25	Environment	Increase
2868	V4589	L219F	missense_variant	ORF3a	219	L	F	0.01	7.4	37	Internal	Increase
2869	V5504	L219F	missense_variant	N	219	L	F	-0.93	7	25	Environment	Decrease
2870	V5504	L219F	missense_variant	N	219	L	F	-0.89	7.4	37	Internal	Decrease
2871	V323	D220N	missense_variant	ORF1ab_pp1a	220	D	N	-1.48	7	25	Environment	Decrease
2872	V323	D220N	missense_variant	ORF1ab_pp1a	220	D	N	-1.27	7.4	37	Internal	Decrease
2873	V4590	S220I	missense_variant	ORF3a	220	S	I	1.01	7	25	Environment	Increase
2874	V4590	S220I	missense_variant	ORF3a	220	S	I	1.13	7.4	37	Internal	Increase
2875	V5505	A220V	missense_variant	N	220	A	V	0.76	7	25	Environment	Increase
2876	V5505	A220V	missense_variant	N	220	A	V	0.84	7.4	37	Internal	Increase
2877	V3747	S221L	missense_variant	S	221	S	L	-0.77	7	25	Environment	Decrease
2878	V3747	S221L	missense_variant	S	221	S	L	-0.71	7.4	37	Internal	Decrease
2879	V4591	T221K	missense_variant	ORF3a	221	T	K	-0.67	7	25	Environment	Decrease
2880	V4591	T221K	missense_variant	ORF3a	221	T	K	-0.66	7.4	37	Internal	Decrease
2881	V5506	L221F	missense_variant	N	221	L	F	-0.7	7	25	Environment	Decrease
2882	V5506	L221F	missense_variant	N	221	L	F	-0.67	7.4	37	Internal	Decrease
2883	V324	I222V	missense_variant	ORF1ab_pp1a	222	I	V	-1.15	7	25	Environment	Decrease
2884	V324	I222V	missense_variant	ORF1ab_pp1a	222	I	V	-1.04	7.4	37	Internal	Decrease
2885	V3748	A222V	missense_variant	S	222	A	V	0.48	7	25	Environment	Increase
2886	V3748	A222V	missense_variant	S	222	A	V	0.53	7.4	37	Internal	Increase
2887	V4592	D222Y	missense_variant	ORF3a	222	D	Y	1.02	7	25	Environment	Increase
2888	V4592	D222Y	missense_variant	ORF3a	222	D	Y	1.08	7.4	37	Internal	Increase
2889	V4593	T223A	missense_variant	ORF3a	223	T	A	-1.25	7	25	Environment	Decrease
2890	V4593	T223A	missense_variant	ORF3a	223	T	A	-1.19	7.4	37	Internal	Decrease
2891	V4594	T223S	missense_variant	ORF3a	223	T	S	-0.32	7	25	Environment	Decrease
2892	V4594	T223S	missense_variant	ORF3a	223	T	S	-0.28	7.4	37	Internal	Decrease
2893	V4595	T223N	missense_variant	ORF3a	223	T	N	-0.84	7	25	Environment	Decrease
2894	V4595	T223N	missense_variant	ORF3a	223	T	N	-0.87	7.4	37	Internal	Decrease
2895	V4596	T223I	missense_variant	ORF3a	223	T	I	-0.07	7	25	Environment	Decrease
2896	V4596	T223I	missense_variant	ORF3a	223	T	I	-0.08	7.4	37	Internal	Decrease
2897	V325	T224N	missense_variant	ORF1ab_pp1a	224	T	N	-0.68	7	25	Environment	Decrease
2898	V325	T224N	missense_variant	ORF1ab_pp1a	224	T	N	-0.66	7.4	37	Internal	Decrease
2899	V326	T224I	missense_variant	ORF1ab_pp1a	224	T	I	-0.96	7	25	Environment	Decrease
2900	V326	T224I	missense_variant	ORF1ab_pp1a	224	T	I	-0.93	7.4	37	Internal	Decrease
2901	V4597	G224R	missense_variant	ORF3a	224	G	R	-1.11	7	25	Environment	Decrease
2902	V4597	G224R	missense_variant	ORF3a	224	G	R	-1.16	7.4	37	Internal	Decrease
2903	V4598	G224C	missense_variant	ORF3a	224	G	C	-0.87	7	25	Environment	Decrease
2904	V4598	G224C	missense_variant	ORF3a	224	G	C	-0.82	7.4	37	Internal	Decrease
2905	V4599	G224V	missense_variant	ORF3a	224	G	V	-0.01	7	25	Environment	Decrease
2906	V4599	G224V	missense_variant	ORF3a	224	G	V	0.01	7.4	37	Internal	Increase
2907	V4600	V225F	missense_variant	ORF3a	225	V	F	-2.73	7	25	Environment	Decrease
2908	V4600	V225F	missense_variant	ORF3a	225	V	F	-2.84	7.4	37	Internal	Decrease
2909	V4601	V225A	missense_variant	ORF3a	225	V	A	-3.24	7	25	Environment	Decrease
2910	V4601	V225A	missense_variant	ORF3a	225	V	A	-3.29	7.4	37	Internal	Decrease
2911	V327	R226K	missense_variant	ORF1ab_pp1a	226	R	K	-1.37	7	25	Environment	Decrease
2912	V327	R226K	missense_variant	ORF1ab_pp1a	226	R	K	-1.22	7.4	37	Internal	Decrease
2913	V4602	E226G	missense_variant	ORF3a	226	E	G	-1.71	7	25	Environment	Decrease
2914	V4602	E226G	missense_variant	ORF3a	226	E	G	-1.63	7.4	37	Internal	Decrease
2915	V328	G227S	missense_variant	ORF1ab_pp1a	227	G	S	-1.11	7	25	Environment	Decrease
2916	V328	G227S	missense_variant	ORF1ab_pp1a	227	G	S	-1	7.4	37	Internal	Decrease
2917	V3749	V227L	missense_variant	S	227	V	L	-1.66	7	25	Environment	Decrease
2918	V3749	V227L	missense_variant	S	227	V	L	-1.63	7.4	37	Internal	Decrease
2919	V329	V228L	missense_variant	ORF1ab_pp1a	228	V	L	-0.86	7	25	Environment	Decrease
2920	V329	V228L	missense_variant	ORF1ab_pp1a	228	V	L	-0.83	7.4	37	Internal	Decrease
2921	V4603	T229N	missense_variant	ORF3a	229	T	N	-1.38	7	25	Environment	Decrease
2922	V4603	T229N	missense_variant	ORF3a	229	T	N	-1.39	7.4	37	Internal	Decrease
2923	V4604	T229I	missense_variant	ORF3a	229	T	I	-1.17	7	25	Environment	Decrease
2924	V4604	T229I	missense_variant	ORF3a	229	T	I	-1.16	7.4	37	Internal	Decrease
2925	V5507	Q229R	missense_variant	N	229	Q	R	0.25	7	25	Environment	Increase
2926	V5507	Q229R	missense_variant	N	229	Q	R	0.3	7.4	37	Internal	Increase
2927	V5508	Q229H	missense_variant	N	229	Q	H	0.14	7	25	Environment	Increase
2928	V5508	Q229H	missense_variant	N	229	Q	H	0.22	7.4	37	Internal	Increase
2929	V5509	L230F	missense_variant	N	230	L	F	1.24	7	25	Environment	Increase
2930	V5509	L230F	missense_variant	N	230	L	F	1.27	7.4	37	Internal	Increase
2931	V330	R232C	missense_variant	ORF1ab_pp1a	232	R	C	-0.92	7	25	Environment	Decrease
2932	V330	R232C	missense_variant	ORF1ab_pp1a	232	R	C	-0.75	7.4	37	Internal	Decrease
2933	V331	R232H	missense_variant	ORF1ab_pp1a	232	R	H	-1.56	7	25	Environment	Decrease
2934	V331	R232H	missense_variant	ORF1ab_pp1a	232	R	H	-1.42	7.4	37	Internal	Decrease
2935	V332	R232L	missense_variant	ORF1ab_pp1a	232	R	L	-0.37	7	25	Environment	Decrease
2936	V332	R232L	missense_variant	ORF1ab_pp1a	232	R	L	-0.27	7.4	37	Internal	Decrease
2937	V333	E233G	missense_variant	ORF1ab_pp1a	233	E	G	-1.68	7	25	Environment	Decrease
2938	V333	E233G	missense_variant	ORF1ab_pp1a	233	E	G	-1.55	7.4	37	Internal	Decrease
2939	V3750	I233V	missense_variant	S	233	I	V	-0.39	7	25	Environment	Decrease
2940	V3750	I233V	missense_variant	S	233	I	V	-0.28	7.4	37	Internal	Decrease
2941	V5510	M234V	missense_variant	N	234	M	V	0.83	7	25	Environment	Increase
2942	V5510	M234V	missense_variant	N	234	M	V	0.85	7.4	37	Internal	Increase
2943	V5511	M234I	missense_variant	N	234	M	I	1.22	7	25	Environment	Increase
2944	V5511	M234I	missense_variant	N	234	M	I	1.27	7.4	37	Internal	Increase
2945	V5512	M234I	missense_variant	N	234	M	I	1.22	7	25	Environment	Increase
2946	V5512	M234I	missense_variant	N	234	M	I	1.27	7.4	37	Internal	Increase
2947	V5513	M234I	missense_variant	N	234	M	I	1.22	7	25	Environment	Increase
2948	V5513	M234I	missense_variant	N	234	M	I	1.27	7.4	37	Internal	Increase
2949	V5514	S235F	missense_variant	N	235	S	F	2.43	7	25	Environment	Increase
2950	V5514	S235F	missense_variant	N	235	S	F	2.49	7.4	37	Internal	Increase
2951	V5515	G236C	missense_variant	N	236	G	C	1.03	7	25	Environment	Increase
2952	V5515	G236C	missense_variant	N	236	G	C	1.16	7.4	37	Internal	Increase
2953	V5516	G236V	missense_variant	N	236	G	V	0.9	7	25	Environment	Increase
2954	V5516	G236V	missense_variant	N	236	G	V	1	7.4	37	Internal	Increase
2955	V4605	V237I	missense_variant	ORF3a	237	V	I	0.29	7	25	Environment	Increase
2956	V4605	V237I	missense_variant	ORF3a	237	V	I	0.41	7.4	37	Internal	Increase
2957	V5517	K237R	missense_variant	N	237	K	R	0.69	7	25	Environment	Increase
2958	V5517	K237R	missense_variant	N	237	K	R	0.78	7.4	37	Internal	Increase
2959	V334	I238V	missense_variant	ORF1ab_pp1a	238	I	V	-1.45	7	25	Environment	Decrease
2960	V334	I238V	missense_variant	ORF1ab_pp1a	238	I	V	-1.38	7.4	37	Internal	Decrease
2961	V4606	D238Y	missense_variant	ORF3a	238	D	Y	0.97	7	25	Environment	Increase
2962	V4606	D238Y	missense_variant	ORF3a	238	D	Y	1.07	7.4	37	Internal	Increase
2963	V5518	G238S	missense_variant	N	238	G	S	0.82	7	25	Environment	Increase
2964	V5518	G238S	missense_variant	N	238	G	S	0.93	7.4	37	Internal	Increase
2965	V5519	G238C	missense_variant	N	238	G	C	1.02	7	25	Environment	Increase
2966	V5519	G238C	missense_variant	N	238	G	C	1.14	7.4	37	Internal	Increase
2967	V5520	G238D	missense_variant	N	238	G	D	1.15	7	25	Environment	Increase
2968	V5520	G238D	missense_variant	N	238	G	D	1.18	7.4	37	Internal	Increase
2969	V5521	G238V	missense_variant	N	238	G	V	1.01	7	25	Environment	Increase
2970	V5521	G238V	missense_variant	N	238	G	V	1.09	7.4	37	Internal	Increase
2971	V335	A239V	missense_variant	ORF1ab_pp1a	239	A	V	-0.01	7	25	Environment	Decrease
2972	V335	A239V	missense_variant	ORF1ab_pp1a	239	A	V	0.07	7.4	37	Internal	Increase
2973	V4607	E239Q	missense_variant	ORF3a	239	E	Q	-0.41	7	25	Environment	Decrease
2974	V4607	E239Q	missense_variant	ORF3a	239	E	Q	-0.37	7.4	37	Internal	Decrease
2975	V4608	E239D	missense_variant	ORF3a	239	E	D	-0.26	7	25	Environment	Decrease
2976	V4608	E239D	missense_variant	ORF3a	239	E	D	-0.24	7.4	37	Internal	Decrease
2977	V3752	T240I	missense_variant	S	240	T	I	-1.04	7	25	Environment	Decrease
2978	V3752	T240I	missense_variant	S	240	T	I	-0.99	7.4	37	Internal	Decrease
2979	V4609	P240S	missense_variant	ORF3a	240	P	S	-0.66	7	25	Environment	Decrease
2980	V4609	P240S	missense_variant	ORF3a	240	P	S	-0.6	7.4	37	Internal	Decrease
2981	V4610	P240L	missense_variant	ORF3a	240	P	L	-0.03	7	25	Environment	Decrease
2982	V4610	P240L	missense_variant	ORF3a	240	P	L	0.05	7.4	37	Internal	Increase
2983	V5522	Q241K	missense_variant	N	241	Q	K	0.15	7	25	Environment	Increase
2984	V5522	Q241K	missense_variant	N	241	Q	K	0.22	7.4	37	Internal	Increase
2985	V5523	Q241L	missense_variant	N	241	Q	L	0.71	7	25	Environment	Increase
2986	V5523	Q241L	missense_variant	N	241	Q	L	0.82	7.4	37	Internal	Increase
2987	V3753	L242F	missense_variant	S	242	L	F	-0.93	7	25	Environment	Decrease
2988	V3753	L242F	missense_variant	S	242	L	F	-0.97	7.4	37	Internal	Decrease
2989	V3754	L242H	missense_variant	S	242	L	H	-1.7	7	25	Environment	Decrease
2990	V3754	L242H	missense_variant	S	242	L	H	-1.72	7.4	37	Internal	Decrease
2991	V5524	Q242L	missense_variant	N	242	Q	L	0.95	7	25	Environment	Increase
2992	V5524	Q242L	missense_variant	N	242	Q	L	1.08	7.4	37	Internal	Increase
2993	V3756	A243T	missense_variant	S	243	A	T	-1.07	7	25	Environment	Decrease
2994	V3756	A243T	missense_variant	S	243	A	T	-1.05	7.4	37	Internal	Decrease
2995	V3757	A243P	missense_variant	S	243	A	P	0.2	7	25	Environment	Increase
2996	V3757	A243P	missense_variant	S	243	A	P	0.3	7.4	37	Internal	Increase
2997	V3758	A243S	missense_variant	S	243	A	S	-0.37	7	25	Environment	Decrease
2998	V3758	A243S	missense_variant	S	243	A	S	-0.35	7.4	37	Internal	Decrease
2999	V3759	A243V	missense_variant	S	243	A	V	0.92	7	25	Environment	Increase
3000	V3759	A243V	missense_variant	S	243	A	V	1.03	7.4	37	Internal	Increase
3001	V5525	G243S	missense_variant	N	243	G	S	0.22	7	25	Environment	Increase
3002	V5525	G243S	missense_variant	N	243	G	S	0.37	7.4	37	Internal	Increase
3003	V5526	G243C	missense_variant	N	243	G	C	0.6	7	25	Environment	Increase
3004	V5526	G243C	missense_variant	N	243	G	C	0.76	7.4	37	Internal	Increase
3005	V336	R244L	missense_variant	ORF1ab_pp1a	244	R	L	0.27	7	25	Environment	Increase
3006	V336	R244L	missense_variant	ORF1ab_pp1a	244	R	L	0.32	7.4	37	Internal	Increase
3007	V3761	L244F	missense_variant	S	244	L	F	-0.94	7	25	Environment	Decrease
3008	V3761	L244F	missense_variant	S	244	L	F	-0.97	7.4	37	Internal	Decrease
3009	V4611	V244I	missense_variant	ORF3a	244	V	I	0.1	7	25	Environment	Increase
3010	V4611	V244I	missense_variant	ORF3a	244	V	I	0.24	7.4	37	Internal	Increase
3011	V337	S245F	missense_variant	ORF1ab_pp1a	245	S	F	0.88	7	25	Environment	Increase
3012	V337	S245F	missense_variant	ORF1ab_pp1a	245	S	F	0.89	7.4	37	Internal	Increase
3013	V3762	H245N	missense_variant	S	245	H	N	-2.76	7	25	Environment	Decrease
3014	V3762	H245N	missense_variant	S	245	H	N	-2.82	7.4	37	Internal	Decrease
3015	V3763	H245Y	missense_variant	S	245	H	Y	0.19	7	25	Environment	Increase
3016	V3763	H245Y	missense_variant	S	245	H	Y	0.12	7.4	37	Internal	Increase
3017	V3764	R246K	missense_variant	S	246	R	K	-2.37	7	25	Environment	Decrease
3018	V3764	R246K	missense_variant	S	246	R	K	-2.27	7.4	37	Internal	Decrease
3019	V5527	V246I	missense_variant	N	246	V	I	1.27	7	25	Environment	Increase
3020	V5527	V246I	missense_variant	N	246	V	I	1.4	7.4	37	Internal	Increase
3021	V338	K247R	missense_variant	ORF1ab_pp1a	247	K	R	-0.15	7	25	Environment	Decrease
3022	V338	K247R	missense_variant	ORF1ab_pp1a	247	K	R	-0.16	7.4	37	Internal	Decrease
3023	V339	K247N	missense_variant	ORF1ab_pp1a	247	K	N	-0.59	7	25	Environment	Decrease
3024	V339	K247N	missense_variant	ORF1ab_pp1a	247	K	N	-0.63	7.4	37	Internal	Decrease
3025	V3765	S247N	missense_variant	S	247	S	N	-0.76	7	25	Environment	Decrease
3026	V3765	S247N	missense_variant	S	247	S	N	-0.75	7.4	37	Internal	Decrease
3027	V4612	H247Y	missense_variant	ORF3a	247	H	Y	1.03	7	25	Environment	Increase
3028	V4612	H247Y	missense_variant	ORF3a	247	H	Y	0.98	7.4	37	Internal	Increase
3029	V5528	T247S	missense_variant	N	247	T	S	0.57	7	25	Environment	Increase
3030	V5528	T247S	missense_variant	N	247	T	S	0.67	7.4	37	Internal	Increase
3031	V5529	T247I	missense_variant	N	247	T	I	0.05	7	25	Environment	Increase
3032	V5529	T247I	missense_variant	N	247	T	I	0.08	7.4	37	Internal	Increase
3033	V3766	Y248N	missense_variant	S	248	Y	N	-1.48	7	25	Environment	Decrease
3034	V3766	Y248N	missense_variant	S	248	Y	N	-1.41	7.4	37	Internal	Decrease
3035	V3767	Y248H	missense_variant	S	248	Y	H	0.28	7	25	Environment	Increase
3036	V3767	Y248H	missense_variant	S	248	Y	H	0.39	7.4	37	Internal	Increase
3037	V3768	Y248S	missense_variant	S	248	Y	S	-0.62	7	25	Environment	Decrease
3038	V3768	Y248S	missense_variant	S	248	Y	S	-0.51	7.4	37	Internal	Decrease
3039	V3769	T250A	missense_variant	S	250	T	A	-0.81	7	25	Environment	Decrease
3040	V3769	T250A	missense_variant	S	250	T	A	-0.74	7.4	37	Internal	Decrease
3041	V3770	T250I	missense_variant	S	250	T	I	-0.1	7	25	Environment	Decrease
3042	V3770	T250I	missense_variant	S	250	T	I	-0.07	7.4	37	Internal	Decrease
3043	V340	L251F	missense_variant	ORF1ab_pp1a	251	L	F	0.54	7	25	Environment	Increase
3044	V340	L251F	missense_variant	ORF1ab_pp1a	251	L	F	0.5	7.4	37	Internal	Increase
3045	V3771	P251S	missense_variant	S	251	P	S	-2.22	7	25	Environment	Decrease
3046	V3771	P251S	missense_variant	S	251	P	S	-2.21	7.4	37	Internal	Decrease
3047	V3772	P251H	missense_variant	S	251	P	H	-1.53	7	25	Environment	Decrease
3048	V3772	P251H	missense_variant	S	251	P	H	-1.51	7.4	37	Internal	Decrease
3049	V3773	P251L	missense_variant	S	251	P	L	-1.69	7	25	Environment	Decrease
3050	V3773	P251L	missense_variant	S	251	P	L	-1.64	7.4	37	Internal	Decrease
3051	V4613	G251S	missense_variant	ORF3a	251	G	S	-0.85	7	25	Environment	Decrease
3052	V4613	G251S	missense_variant	ORF3a	251	G	S	-0.76	7.4	37	Internal	Decrease
3053	V4614	G251C	missense_variant	ORF3a	251	G	C	-0.09	7	25	Environment	Decrease
3054	V4614	G251C	missense_variant	ORF3a	251	G	C	0.02	7.4	37	Internal	Increase
3055	V4615	G251D	missense_variant	ORF3a	251	G	D	0.02	7	25	Environment	Increase
3056	V4615	G251D	missense_variant	ORF3a	251	G	D	0.01	7.4	37	Internal	Increase
3057	V4616	G251V	missense_variant	ORF3a	251	G	V	-0.54	7	25	Environment	Decrease
3058	V4616	G251V	missense_variant	ORF3a	251	G	V	-0.5	7.4	37	Internal	Decrease
3059	V5530	A251S	missense_variant	N	251	A	S	-0.66	7	25	Environment	Decrease
3060	V5530	A251S	missense_variant	N	251	A	S	-0.67	7.4	37	Internal	Decrease
3061	V5531	A251V	missense_variant	N	251	A	V	-1.05	7	25	Environment	Decrease
3062	V5531	A251V	missense_variant	N	251	A	V	-0.97	7.4	37	Internal	Decrease
3063	V3774	G252S	missense_variant	S	252	G	S	-1.14	7	25	Environment	Decrease
3064	V3774	G252S	missense_variant	S	252	G	S	-1.06	7.4	37	Internal	Decrease
3065	V3775	G252D	missense_variant	S	252	G	D	-1.11	7	25	Environment	Decrease
3066	V3775	G252D	missense_variant	S	252	G	D	-1.1	7.4	37	Internal	Decrease
3067	V3776	G252V	missense_variant	S	252	G	V	-0.73	7	25	Environment	Decrease
3068	V3776	G252V	missense_variant	S	252	G	V	-0.66	7.4	37	Internal	Decrease
3069	V5532	A252S	missense_variant	N	252	A	S	-0.94	7	25	Environment	Decrease
3070	V5532	A252S	missense_variant	N	252	A	S	-0.92	7.4	37	Internal	Decrease
3071	V5533	A252V	missense_variant	N	252	A	V	-1.29	7	25	Environment	Decrease
3072	V5533	A252V	missense_variant	N	252	A	V	-1.19	7.4	37	Internal	Decrease
3073	V3777	D253N	missense_variant	S	253	D	N	-2.77	7	25	Environment	Decrease
3074	V3777	D253N	missense_variant	S	253	D	N	-2.59	7.4	37	Internal	Decrease
3075	V3778	D253Y	missense_variant	S	253	D	Y	-1.07	7	25	Environment	Decrease
3076	V3778	D253Y	missense_variant	S	253	D	Y	-0.97	7.4	37	Internal	Decrease
3077	V3779	D253A	missense_variant	S	253	D	A	-1.54	7	25	Environment	Decrease
3078	V3779	D253A	missense_variant	S	253	D	A	-1.32	7.4	37	Internal	Decrease
3079	V3780	D253G	missense_variant	S	253	D	G	-2.43	7	25	Environment	Decrease
3080	V3780	D253G	missense_variant	S	253	D	G	-2.26	7.4	37	Internal	Decrease
3081	V4617	S253P	missense_variant	ORF3a	253	S	P	-0.92	7	25	Environment	Decrease
3082	V4617	S253P	missense_variant	ORF3a	253	S	P	-0.86	7.4	37	Internal	Decrease
3083	V4618	S253F	missense_variant	ORF3a	253	S	F	0.42	7	25	Environment	Increase
3084	V4618	S253F	missense_variant	ORF3a	253	S	F	0.44	7.4	37	Internal	Increase
3085	V3781	S254F	missense_variant	S	254	S	F	-0.68	7	25	Environment	Decrease
3086	V3781	S254F	missense_variant	S	254	S	F	-0.66	7.4	37	Internal	Decrease
3087	V4619	G254R	missense_variant	ORF3a	254	G	R	-0.84	7	25	Environment	Decrease
3088	V4619	G254R	missense_variant	ORF3a	254	G	R	-0.87	7.4	37	Internal	Decrease
3089	V4621	G254V	missense_variant	ORF3a	254	G	V	-1.18	7	25	Environment	Decrease
3090	V4621	G254V	missense_variant	ORF3a	254	G	V	-1.17	7.4	37	Internal	Decrease
3091	V5534	A254S	missense_variant	N	254	A	S	-0.95	7	25	Environment	Decrease
3092	V5534	A254S	missense_variant	N	254	A	S	-0.94	7.4	37	Internal	Decrease
3093	V3782	S255F	missense_variant	S	255	S	F	-0.74	7	25	Environment	Decrease
3094	V3782	S255F	missense_variant	S	255	S	F	-0.73	7.4	37	Internal	Decrease
3095	V4623	V255F	missense_variant	ORF3a	255	V	F	-1.96	7	25	Environment	Decrease
3096	V4623	V255F	missense_variant	ORF3a	255	V	F	-2.01	7.4	37	Internal	Decrease
3097	V3783	S256L	missense_variant	S	256	S	L	0.42	7	25	Environment	Increase
3098	V3783	S256L	missense_variant	S	256	S	L	0.52	7.4	37	Internal	Increase
3099	V4625	V256I	missense_variant	ORF3a	256	V	I	-1.49	7	25	Environment	Decrease
3100	V4625	V256I	missense_variant	ORF3a	256	V	I	-1.32	7.4	37	Internal	Decrease
3101	V4626	V256F	missense_variant	ORF3a	256	V	F	-2.11	7	25	Environment	Decrease
3102	V4626	V256F	missense_variant	ORF3a	256	V	F	-2.14	7.4	37	Internal	Decrease
3103	V5535	K256R	missense_variant	N	256	K	R	0.01	7	25	Environment	Increase
3104	V5535	K256R	missense_variant	N	256	K	R	0.04	7.4	37	Internal	Increase
3105	V3784	G257S	missense_variant	S	257	G	S	-1.67	7	25	Environment	Decrease
3106	V3784	G257S	missense_variant	S	257	G	S	-1.56	7.4	37	Internal	Decrease
3107	V3785	G257D	missense_variant	S	257	G	D	-1.66	7	25	Environment	Decrease
3108	V3785	G257D	missense_variant	S	257	G	D	-1.64	7.4	37	Internal	Decrease
3109	V3786	G257V	missense_variant	S	257	G	V	-0.11	7	25	Environment	Decrease
3110	V3786	G257V	missense_variant	S	257	G	V	0	7.4	37	Internal	Decrease
3111	V4630	N257Y	missense_variant	ORF3a	257	N	Y	0.32	7	25	Environment	Increase
3112	V4630	N257Y	missense_variant	ORF3a	257	N	Y	0.38	7.4	37	Internal	Increase
3113	V4631	N257S	missense_variant	ORF3a	257	N	S	-0.63	7	25	Environment	Decrease
3114	V4631	N257S	missense_variant	ORF3a	257	N	S	-0.47	7.4	37	Internal	Decrease
3115	V3787	W258S	missense_variant	S	258	W	S	-2.75	7	25	Environment	Decrease
3116	V3787	W258S	missense_variant	S	258	W	S	-2.69	7.4	37	Internal	Decrease
3117	V3788	W258L	missense_variant	S	258	W	L	-0.61	7	25	Environment	Decrease
3118	V3788	W258L	missense_variant	S	258	W	L	-0.51	7.4	37	Internal	Decrease
3119	V4632	P258L	missense_variant	ORF3a	258	P	L	-0.84	7	25	Environment	Decrease
3120	V4632	P258L	missense_variant	ORF3a	258	P	L	-0.78	7.4	37	Internal	Decrease
3121	V3789	T259I	missense_variant	S	259	T	I	0.6	7	25	Environment	Increase
3122	V3789	T259I	missense_variant	S	259	T	I	0.64	7.4	37	Internal	Increase
3123	V4633	V259L	missense_variant	ORF3a	259	V	L	-0.75	7	25	Environment	Decrease
3124	V4633	V259L	missense_variant	ORF3a	259	V	L	-0.72	7.4	37	Internal	Decrease
3125	V4634	V259A	missense_variant	ORF3a	259	V	A	-1.35	7	25	Environment	Decrease
3126	V4634	V259A	missense_variant	ORF3a	259	V	A	-1.32	7.4	37	Internal	Decrease
3127	V5536	R259L	missense_variant	N	259	R	L	0.36	7	25	Environment	Increase
3128	V5536	R259L	missense_variant	N	259	R	L	0.47	7.4	37	Internal	Increase
3129	V3790	A260T	missense_variant	S	260	A	T	-1.2	7	25	Environment	Decrease
3130	V3790	A260T	missense_variant	S	260	A	T	-1.16	7.4	37	Internal	Decrease
3131	V4635	M260V	missense_variant	ORF3a	260	M	V	-0.98	7	25	Environment	Decrease
3132	V4635	M260V	missense_variant	ORF3a	260	M	V	-1.01	7.4	37	Internal	Decrease
3133	V4636	M260L	missense_variant	ORF3a	260	M	L	0.09	7	25	Environment	Increase
3134	V4636	M260L	missense_variant	ORF3a	260	M	L	0.12	7.4	37	Internal	Increase
3135	V4637	M260K	missense_variant	ORF3a	260	M	K	-0.65	7	25	Environment	Decrease
3136	V4637	M260K	missense_variant	ORF3a	260	M	K	-0.67	7.4	37	Internal	Decrease
3137	V4638	M260I	missense_variant	ORF3a	260	M	I	-0.96	7	25	Environment	Decrease
3138	V4638	M260I	missense_variant	ORF3a	260	M	I	-0.94	7.4	37	Internal	Decrease
3139	V4639	M260I	missense_variant	ORF3a	260	M	I	-0.96	7	25	Environment	Decrease
3140	V4639	M260I	missense_variant	ORF3a	260	M	I	-0.94	7.4	37	Internal	Decrease
3141	V341	K261N	missense_variant	ORF1ab_pp1a	261	K	N	0.05	7	25	Environment	Increase
3142	V341	K261N	missense_variant	ORF1ab_pp1a	261	K	N	0.05	7.4	37	Internal	Increase
3143	V3791	G261R	missense_variant	S	261	G	R	-0.82	7	25	Environment	Decrease
3144	V3791	G261R	missense_variant	S	261	G	R	-0.76	7.4	37	Internal	Decrease
3145	V3792	G261D	missense_variant	S	261	G	D	-1.3	7	25	Environment	Decrease
3146	V3792	G261D	missense_variant	S	261	G	D	-1.26	7.4	37	Internal	Decrease
3147	V3793	G261V	missense_variant	S	261	G	V	0.04	7	25	Environment	Increase
3148	V3793	G261V	missense_variant	S	261	G	V	0.16	7.4	37	Internal	Increase
3149	V3794	A262S	missense_variant	S	262	A	S	-0.95	7	25	Environment	Decrease
3150	V3794	A262S	missense_variant	S	262	A	S	-0.96	7.4	37	Internal	Decrease
3151	V4640	P262S	missense_variant	ORF3a	262	P	S	-1.89	7	25	Environment	Decrease
3152	V4640	P262S	missense_variant	ORF3a	262	P	S	-1.86	7.4	37	Internal	Decrease
3153	V4641	P262L	missense_variant	ORF3a	262	P	L	0.03	7	25	Environment	Increase
3154	V4641	P262L	missense_variant	ORF3a	262	P	L	0.09	7.4	37	Internal	Increase
3155	V5537	R262L	missense_variant	N	262	R	L	0.19	7	25	Environment	Increase
3156	V5537	R262L	missense_variant	N	262	R	L	0.32	7.4	37	Internal	Increase
3157	V3795	A263S	missense_variant	S	263	A	S	-0.72	7	25	Environment	Decrease
3158	V3795	A263S	missense_variant	S	263	A	S	-0.72	7.4	37	Internal	Decrease
3159	V3796	A263V	missense_variant	S	263	A	V	0.39	7	25	Environment	Increase
3160	V3796	A263V	missense_variant	S	263	A	V	0.49	7.4	37	Internal	Increase
3161	V4642	I263T	missense_variant	ORF3a	263	I	T	-1.79	7	25	Environment	Decrease
3162	V4642	I263T	missense_variant	ORF3a	263	I	T	-1.8	7.4	37	Internal	Decrease
3163	V3797	A264S	missense_variant	S	264	A	S	-0.84	7	25	Environment	Decrease
3164	V3797	A264S	missense_variant	S	264	A	S	-0.83	7.4	37	Internal	Decrease
3165	V4643	Y264H	missense_variant	ORF3a	264	Y	H	0.07	7	25	Environment	Increase
3166	V4643	Y264H	missense_variant	ORF3a	264	Y	H	0.18	7.4	37	Internal	Increase
3167	V4644	Y264C	missense_variant	ORF3a	264	Y	C	1.5	7	25	Environment	Increase
3168	V4644	Y264C	missense_variant	ORF3a	264	Y	C	1.65	7.4	37	Internal	Increase
3169	V342	T265I	missense_variant	ORF1ab_pp1a	265	T	I	-1.71	7	25	Environment	Decrease
3170	V342	T265I	missense_variant	ORF1ab_pp1a	265	T	I	-1.68	7.4	37	Internal	Decrease
3171	V3798	Y265C	missense_variant	S	265	Y	C	0.72	7	25	Environment	Increase
3172	V3798	Y265C	missense_variant	S	265	Y	C	0.95	7.4	37	Internal	Increase
3173	V5538	T265S	missense_variant	N	265	T	S	-1.36	7	25	Environment	Decrease
3174	V5538	T265S	missense_variant	N	265	T	S	-1.24	7.4	37	Internal	Decrease
3175	V5539	T265I	missense_variant	N	265	T	I	-1.48	7	25	Environment	Decrease
3176	V5539	T265I	missense_variant	N	265	T	I	-1.43	7.4	37	Internal	Decrease
3177	V343	N267K	missense_variant	ORF1ab_pp1a	267	N	K	-1.8	7	25	Environment	Decrease
3178	V343	N267K	missense_variant	ORF1ab_pp1a	267	N	K	-1.7	7.4	37	Internal	Decrease
3179	V3799	V267L	missense_variant	S	267	V	L	-1.5	7	25	Environment	Decrease
3180	V3799	V267L	missense_variant	S	267	V	L	-1.48	7.4	37	Internal	Decrease
3181	V4645	P267S	missense_variant	ORF3a	267	P	S	-1.55	7	25	Environment	Decrease
3182	V4645	P267S	missense_variant	ORF3a	267	P	S	-1.53	7.4	37	Internal	Decrease
3183	V4646	P267L	missense_variant	ORF3a	267	P	L	0.04	7	25	Environment	Increase
3184	V4646	P267L	missense_variant	ORF3a	267	P	L	0.09	7.4	37	Internal	Increase
3185	V5540	A267S	missense_variant	N	267	A	S	-1.09	7	25	Environment	Decrease
3186	V5540	A267S	missense_variant	N	267	A	S	-1.08	7.4	37	Internal	Decrease
3187	V5541	A267V	missense_variant	N	267	A	V	-0.23	7	25	Environment	Decrease
3188	V5541	A267V	missense_variant	N	267	A	V	-0.12	7.4	37	Internal	Decrease
3189	V344	G268R	missense_variant	ORF1ab_pp1a	268	G	R	-1.64	7	25	Environment	Decrease
3190	V344	G268R	missense_variant	ORF1ab_pp1a	268	G	R	-1.66	7.4	37	Internal	Decrease
3191	V345	G268E	missense_variant	ORF1ab_pp1a	268	G	E	-0.86	7	25	Environment	Decrease
3192	V345	G268E	missense_variant	ORF1ab_pp1a	268	G	E	-0.86	7.4	37	Internal	Decrease
3193	V4647	T268M	missense_variant	ORF3a	268	T	M	0.31	7	25	Environment	Increase
3194	V4647	T268M	missense_variant	ORF3a	268	T	M	0.31	7.4	37	Internal	Increase
3195	V3800	Y269H	missense_variant	S	269	Y	H	-1.14	7	25	Environment	Decrease
3196	V3800	Y269H	missense_variant	S	269	Y	H	-0.97	7.4	37	Internal	Decrease
3197	V4648	T269S	missense_variant	ORF3a	269	T	S	0.14	7	25	Environment	Increase
3198	V4648	T269S	missense_variant	ORF3a	269	T	S	0.2	7.4	37	Internal	Increase
3199	V4649	T269M	missense_variant	ORF3a	269	T	M	0.3	7	25	Environment	Increase
3200	V4649	T269M	missense_variant	ORF3a	269	T	M	0.3	7.4	37	Internal	Increase
3201	V4650	T270I	missense_variant	ORF3a	270	T	I	0.98	7	25	Environment	Increase
3202	V4650	T270I	missense_variant	ORF3a	270	T	I	1	7.4	37	Internal	Increase
3203	V5542	V270I	missense_variant	N	270	V	I	-0.94	7	25	Environment	Decrease
3204	V5542	V270I	missense_variant	N	270	V	I	-0.77	7.4	37	Internal	Decrease
3205	V5543	V270L	missense_variant	N	270	V	L	-0.73	7	25	Environment	Decrease
3206	V5543	V270L	missense_variant	N	270	V	L	-0.68	7.4	37	Internal	Decrease
3207	V346	P271S	missense_variant	ORF1ab_pp1a	271	P	S	-1.08	7	25	Environment	Decrease
3208	V346	P271S	missense_variant	ORF1ab_pp1a	271	P	S	-1.05	7.4	37	Internal	Decrease
3209	V347	P271L	missense_variant	ORF1ab_pp1a	271	P	L	-0.33	7	25	Environment	Decrease
3210	V347	P271L	missense_variant	ORF1ab_pp1a	271	P	L	-0.26	7.4	37	Internal	Decrease
3211	V4651	T271I	missense_variant	ORF3a	271	T	I	0.65	7	25	Environment	Increase
3212	V4651	T271I	missense_variant	ORF3a	271	T	I	0.67	7.4	37	Internal	Increase
3213	V5544	T271I	missense_variant	N	271	T	I	-0.4	7	25	Environment	Decrease
3214	V5544	T271I	missense_variant	N	271	T	I	-0.33	7.4	37	Internal	Decrease
3215	V348	N272H	missense_variant	ORF1ab_pp1a	272	N	H	-2.31	7	25	Environment	Decrease
3216	V348	N272H	missense_variant	ORF1ab_pp1a	272	N	H	-2.2	7.4	37	Internal	Decrease
3217	V3801	P272L	missense_variant	S	272	P	L	-1.87	7	25	Environment	Decrease
3218	V3801	P272L	missense_variant	S	272	P	L	-1.75	7.4	37	Internal	Decrease
3219	V3802	R273S	missense_variant	S	273	R	S	-3.89	7	25	Environment	Decrease
3220	V3802	R273S	missense_variant	S	273	R	S	-3.79	7.4	37	Internal	Decrease
3221	V4652	V273L	missense_variant	ORF3a	273	V	L	-0.87	7	25	Environment	Decrease
3222	V4652	V273L	missense_variant	ORF3a	273	V	L	-0.89	7.4	37	Internal	Decrease
3223	V5545	A273S	missense_variant	N	273	A	S	-0.82	7	25	Environment	Decrease
3224	V5545	A273S	missense_variant	N	273	A	S	-0.8	7.4	37	Internal	Decrease
3225	V349	V274I	missense_variant	ORF1ab_pp1a	274	V	I	-1.04	7	25	Environment	Decrease
3226	V349	V274I	missense_variant	ORF1ab_pp1a	274	V	I	-0.91	7.4	37	Internal	Decrease
3227	V350	V274L	missense_variant	ORF1ab_pp1a	274	V	L	-1.3	7	25	Environment	Decrease
3228	V350	V274L	missense_variant	ORF1ab_pp1a	274	V	L	-1.27	7.4	37	Internal	Decrease
3229	V4653	L275F	missense_variant	ORF3a	275	L	F	0.48	7	25	Environment	Increase
3230	V4653	L275F	missense_variant	ORF3a	275	L	F	0.45	7.4	37	Internal	Increase
3231	V5546	G275C	missense_variant	N	275	G	C	-0.16	7	25	Environment	Decrease
3232	V5546	G275C	missense_variant	N	275	G	C	0.01	7.4	37	Internal	Increase
3233	V351	P276S	missense_variant	ORF1ab_pp1a	276	P	S	-1.31	7	25	Environment	Decrease
3234	V351	P276S	missense_variant	ORF1ab_pp1a	276	P	S	-1.24	7.4	37	Internal	Decrease
3235	V5547	R277L	missense_variant	N	277	R	L	0.73	7	25	Environment	Increase
3236	V5547	R277L	missense_variant	N	277	R	L	0.85	7.4	37	Internal	Increase
3237	V352	S279F	missense_variant	ORF1ab_pp1a	279	S	F	-0.23	7	25	Environment	Decrease
3238	V352	S279F	missense_variant	ORF1ab_pp1a	279	S	F	-0.22	7.4	37	Internal	Decrease
3239	V5548	P279S	missense_variant	N	279	P	S	-0.71	7	25	Environment	Decrease
3240	V5548	P279S	missense_variant	N	279	P	S	-0.64	7.4	37	Internal	Decrease
3241	V5549	P279Q	missense_variant	N	279	P	Q	-0.44	7	25	Environment	Decrease
3242	V5549	P279Q	missense_variant	N	279	P	Q	-0.38	7.4	37	Internal	Decrease
3243	V5550	P279L	missense_variant	N	279	P	L	0.77	7	25	Environment	Increase
3244	V5550	P279L	missense_variant	N	279	P	L	0.88	7.4	37	Internal	Increase
3245	V353	I281V	missense_variant	ORF1ab_pp1a	281	I	V	-0.57	7	25	Environment	Decrease
3246	V353	I281V	missense_variant	ORF1ab_pp1a	281	I	V	-0.48	7.4	37	Internal	Decrease
3247	V3803	E281Q	missense_variant	S	281	E	Q	-0.94	7	25	Environment	Decrease
3248	V3803	E281Q	missense_variant	S	281	E	Q	-0.88	7.4	37	Internal	Decrease
3249	V5551	Q281K	missense_variant	N	281	Q	K	-0.21	7	25	Environment	Decrease
3250	V5551	Q281K	missense_variant	N	281	Q	K	-0.16	7.4	37	Internal	Decrease
3251	V5552	T282I	missense_variant	N	282	T	I	-0.26	7	25	Environment	Decrease
3252	V5552	T282I	missense_variant	N	282	T	I	-0.23	7.4	37	Internal	Decrease
3253	V354	T283I	missense_variant	ORF1ab_pp1a	283	T	I	-1.6	7	25	Environment	Decrease
3254	V354	T283I	missense_variant	ORF1ab_pp1a	283	T	I	-1.56	7.4	37	Internal	Decrease
3255	V3804	T284I	missense_variant	S	284	T	I	-1.1	7	25	Environment	Decrease
3256	V3804	T284I	missense_variant	S	284	T	I	-1.02	7.4	37	Internal	Decrease
3257	V355	P286S	missense_variant	ORF1ab_pp1a	286	P	S	-0.2	7	25	Environment	Decrease
3258	V355	P286S	missense_variant	ORF1ab_pp1a	286	P	S	-0.07	7.4	37	Internal	Decrease
3259	V356	P286L	missense_variant	ORF1ab_pp1a	286	P	L	-0.76	7	25	Environment	Decrease
3260	V356	P286L	missense_variant	ORF1ab_pp1a	286	P	L	-0.6	7.4	37	Internal	Decrease
3261	V3805	T286I	missense_variant	S	286	T	I	-1.04	7	25	Environment	Decrease
3262	V3805	T286I	missense_variant	S	286	T	I	-0.95	7.4	37	Internal	Decrease
3263	V357	R287S	missense_variant	ORF1ab_pp1a	287	R	S	-1.85	7	25	Environment	Decrease
3264	V357	R287S	missense_variant	ORF1ab_pp1a	287	R	S	-1.76	7.4	37	Internal	Decrease
3265	V5553	D288N	missense_variant	N	288	D	N	0.71	7	25	Environment	Increase
3266	V5553	D288N	missense_variant	N	288	D	N	0.95	7.4	37	Internal	Increase
3267	V3806	V289I	missense_variant	S	289	V	I	-0.75	7	25	Environment	Decrease
3268	V3806	V289I	missense_variant	S	289	V	I	-0.56	7.4	37	Internal	Decrease
3269	V5554	Q289H	missense_variant	N	289	Q	H	-0.54	7	25	Environment	Decrease
3270	V5554	Q289H	missense_variant	N	289	Q	H	-0.43	7.4	37	Internal	Decrease
3271	V5555	Q289H	missense_variant	N	289	Q	H	-0.54	7	25	Environment	Decrease
3272	V5555	Q289H	missense_variant	N	289	Q	H	-0.43	7.4	37	Internal	Decrease
3273	V358	K290N	missense_variant	ORF1ab_pp1a	290	K	N	-0.07	7	25	Environment	Decrease
3274	V358	K290N	missense_variant	ORF1ab_pp1a	290	K	N	-0.03	7.4	37	Internal	Decrease
3275	V359	K292N	missense_variant	ORF1ab_pp1a	292	K	N	-0.1	7	25	Environment	Decrease
3276	V359	K292N	missense_variant	ORF1ab_pp1a	292	K	N	-0.07	7.4	37	Internal	Decrease
3277	V5556	I292T	missense_variant	N	292	I	T	-2.46	7	25	Environment	Decrease
3278	V5556	I292T	missense_variant	N	292	I	T	-2.44	7.4	37	Internal	Decrease
3279	V360	L293F	missense_variant	ORF1ab_pp1a	293	L	F	0.21	7	25	Environment	Increase
3280	V360	L293F	missense_variant	ORF1ab_pp1a	293	L	F	0.2	7.4	37	Internal	Increase
3281	V361	D294G	missense_variant	ORF1ab_pp1a	294	D	G	-2.75	7	25	Environment	Decrease
3282	V361	D294G	missense_variant	ORF1ab_pp1a	294	D	G	-2.47	7.4	37	Internal	Decrease
3283	V362	G295S	missense_variant	ORF1ab_pp1a	295	G	S	-0.99	7	25	Environment	Decrease
3284	V362	G295S	missense_variant	ORF1ab_pp1a	295	G	S	-0.86	7.4	37	Internal	Decrease
3285	V363	G295C	missense_variant	ORF1ab_pp1a	295	G	C	-1.14	7	25	Environment	Decrease
3286	V363	G295C	missense_variant	ORF1ab_pp1a	295	G	C	-1.01	7.4	37	Internal	Decrease
3287	V364	G295V	missense_variant	ORF1ab_pp1a	295	G	V	-0.69	7	25	Environment	Decrease
3288	V364	G295V	missense_variant	ORF1ab_pp1a	295	G	V	-0.63	7.4	37	Internal	Decrease
3289	V5557	T296I	missense_variant	N	296	T	I	-0.87	7	25	Environment	Decrease
3290	V5557	T296I	missense_variant	N	296	T	I	-0.8	7.4	37	Internal	Decrease
3291	V365	M297V	missense_variant	ORF1ab_pp1a	297	M	V	-0.68	7	25	Environment	Decrease
3292	V365	M297V	missense_variant	ORF1ab_pp1a	297	M	V	-0.69	7.4	37	Internal	Decrease
3293	V366	M297I	missense_variant	ORF1ab_pp1a	297	M	I	-0.76	7	25	Environment	Decrease
3294	V366	M297I	missense_variant	ORF1ab_pp1a	297	M	I	-0.72	7.4	37	Internal	Decrease
3295	V5558	D297Y	missense_variant	N	297	D	Y	0.61	7	25	Environment	Increase
3296	V5558	D297Y	missense_variant	N	297	D	Y	0.77	7.4	37	Internal	Increase
3297	V367	G298S	missense_variant	ORF1ab_pp1a	298	G	S	-1.25	7	25	Environment	Decrease
3298	V367	G298S	missense_variant	ORF1ab_pp1a	298	G	S	-1.1	7.4	37	Internal	Decrease
3299	V368	G298C	missense_variant	ORF1ab_pp1a	298	G	C	-1.27	7	25	Environment	Decrease
3300	V368	G298C	missense_variant	ORF1ab_pp1a	298	G	C	-1.12	7.4	37	Internal	Decrease
3301	V3807	T299I	missense_variant	S	299	T	I	-0.32	7	25	Environment	Decrease
3302	V3807	T299I	missense_variant	S	299	T	I	-0.29	7.4	37	Internal	Decrease
3303	V369	I300F	missense_variant	ORF1ab_pp1a	300	I	F	-1.85	7	25	Environment	Decrease
3304	V369	I300F	missense_variant	ORF1ab_pp1a	300	I	F	-1.85	7.4	37	Internal	Decrease
3305	V5559	H300Y	missense_variant	N	300	H	Y	0.88	7	25	Environment	Increase
3306	V5559	H300Y	missense_variant	N	300	H	Y	0.85	7.4	37	Internal	Increase
3307	V5560	H300Q	missense_variant	N	300	H	Q	-0.45	7	25	Environment	Decrease
3308	V5560	H300Q	missense_variant	N	300	H	Q	-0.42	7.4	37	Internal	Decrease
3309	V370	R301L	missense_variant	ORF1ab_pp1a	301	R	L	-1.37	7	25	Environment	Decrease
3310	V370	R301L	missense_variant	ORF1ab_pp1a	301	R	L	-1.27	7.4	37	Internal	Decrease
3311	V371	S302F	missense_variant	ORF1ab_pp1a	302	S	F	-0.03	7	25	Environment	Decrease
3312	V371	S302F	missense_variant	ORF1ab_pp1a	302	S	F	0	7.4	37	Internal	Decrease
3313	V372	P305S	missense_variant	ORF1ab_pp1a	305	P	S	-2.34	7	25	Environment	Decrease
3314	V372	P305S	missense_variant	ORF1ab_pp1a	305	P	S	-2.3	7.4	37	Internal	Decrease
3315	V373	P305L	missense_variant	ORF1ab_pp1a	305	P	L	0.06	7	25	Environment	Increase
3316	V373	P305L	missense_variant	ORF1ab_pp1a	305	P	L	0.12	7.4	37	Internal	Increase
3317	V374	V306F	missense_variant	ORF1ab_pp1a	306	V	F	-0.54	7	25	Environment	Decrease
3318	V374	V306F	missense_variant	ORF1ab_pp1a	306	V	F	-0.55	7.4	37	Internal	Decrease
3319	V3808	F306L	missense_variant	S	306	F	L	-1.82	7	25	Environment	Decrease
3320	V3808	F306L	missense_variant	S	306	F	L	-1.61	7.4	37	Internal	Decrease
3321	V5561	Q306L	missense_variant	N	306	Q	L	0.92	7	25	Environment	Increase
3322	V5561	Q306L	missense_variant	N	306	Q	L	0.98	7.4	37	Internal	Increase
3323	V375	A307V	missense_variant	ORF1ab_pp1a	307	A	V	-0.03	7	25	Environment	Decrease
3324	V375	A307V	missense_variant	ORF1ab_pp1a	307	A	V	0.08	7.4	37	Internal	Increase
3325	V3809	T307I	missense_variant	S	307	T	I	-0.52	7	25	Environment	Decrease
3326	V3809	T307I	missense_variant	S	307	T	I	-0.48	7.4	37	Internal	Decrease
3327	V5562	F307L	missense_variant	N	307	F	L	0.24	7	25	Environment	Increase
3328	V5562	F307L	missense_variant	N	307	F	L	0.41	7.4	37	Internal	Increase
3329	V376	S308L	missense_variant	ORF1ab_pp1a	308	S	L	0.1	7	25	Environment	Increase
3330	V376	S308L	missense_variant	ORF1ab_pp1a	308	S	L	0.17	7.4	37	Internal	Increase
3331	V3810	V308L	missense_variant	S	308	V	L	-1.08	7	25	Environment	Decrease
3332	V3810	V308L	missense_variant	S	308	V	L	-1.06	7.4	37	Internal	Decrease
3333	V3811	V308L	missense_variant	S	308	V	L	-1.08	7	25	Environment	Decrease
3334	V3811	V308L	missense_variant	S	308	V	L	-1.06	7.4	37	Internal	Decrease
3335	V5563	A308S	missense_variant	N	308	A	S	0.26	7	25	Environment	Increase
3336	V5563	A308S	missense_variant	N	308	A	S	0.23	7.4	37	Internal	Increase
3337	V377	P309S	missense_variant	ORF1ab_pp1a	309	P	S	-2.45	7	25	Environment	Decrease
3338	V377	P309S	missense_variant	ORF1ab_pp1a	309	P	S	-2.41	7.4	37	Internal	Decrease
3339	V378	P309Q	missense_variant	ORF1ab_pp1a	309	P	Q	-2.38	7	25	Environment	Decrease
3340	V378	P309Q	missense_variant	ORF1ab_pp1a	309	P	Q	-2.36	7.4	37	Internal	Decrease
3341	V379	P309L	missense_variant	ORF1ab_pp1a	309	P	L	-0.53	7	25	Environment	Decrease
3342	V379	P309L	missense_variant	ORF1ab_pp1a	309	P	L	-0.48	7.4	37	Internal	Decrease
3343	V3812	E309Q	missense_variant	S	309	E	Q	-0.84	7	25	Environment	Decrease
3344	V3812	E309Q	missense_variant	S	309	E	Q	-0.83	7.4	37	Internal	Decrease
3345	V5564	A311T	missense_variant	N	311	A	T	-0.93	7	25	Environment	Decrease
3346	V5564	A311T	missense_variant	N	311	A	T	-0.95	7.4	37	Internal	Decrease
3347	V5565	A311S	missense_variant	N	311	A	S	0.19	7	25	Environment	Increase
3348	V5565	A311S	missense_variant	N	311	A	S	0.13	7.4	37	Internal	Increase
3349	V380	N313D	missense_variant	ORF1ab_pp1a	313	N	D	-1.54	7	25	Environment	Decrease
3350	V380	N313D	missense_variant	ORF1ab_pp1a	313	N	D	-1.36	7.4	37	Internal	Decrease
3351	V381	Q314K	missense_variant	ORF1ab_pp1a	314	Q	K	0.51	7	25	Environment	Increase
3352	V381	Q314K	missense_variant	ORF1ab_pp1a	314	Q	K	0.6	7.4	37	Internal	Increase
3353	V3813	Q314K	missense_variant	S	314	Q	K	-0.79	7	25	Environment	Decrease
3354	V3813	Q314K	missense_variant	S	314	Q	K	-0.76	7.4	37	Internal	Decrease
3355	V382	M315I	missense_variant	ORF1ab_pp1a	315	M	I	-0.93	7	25	Environment	Decrease
3356	V382	M315I	missense_variant	ORF1ab_pp1a	315	M	I	-0.87	7.4	37	Internal	Decrease
3357	V383	M315I	missense_variant	ORF1ab_pp1a	315	M	I	-0.93	7	25	Environment	Decrease
3358	V383	M315I	missense_variant	ORF1ab_pp1a	315	M	I	-0.87	7.4	37	Internal	Decrease
3359	V5567	M317I	missense_variant	N	317	M	I	-0.69	7	25	Environment	Decrease
3360	V5567	M317I	missense_variant	N	317	M	I	-0.71	7.4	37	Internal	Decrease
3361	V5568	M317I	missense_variant	N	317	M	I	-0.69	7	25	Environment	Decrease
3362	V5568	M317I	missense_variant	N	317	M	I	-0.71	7.4	37	Internal	Decrease
3363	V384	S318L	missense_variant	ORF1ab_pp1a	318	S	L	-0.76	7	25	Environment	Decrease
3364	V384	S318L	missense_variant	ORF1ab_pp1a	318	S	L	-0.64	7.4	37	Internal	Decrease
3365	V385	T319I	missense_variant	ORF1ab_pp1a	319	T	I	-0.71	7	25	Environment	Decrease
3366	V385	T319I	missense_variant	ORF1ab_pp1a	319	T	I	-0.62	7.4	37	Internal	Decrease
3367	V5569	R319H	missense_variant	N	319	R	H	-1.18	7	25	Environment	Decrease
3368	V5569	R319H	missense_variant	N	319	R	H	-1.14	7.4	37	Internal	Decrease
3369	V5570	R319L	missense_variant	N	319	R	L	-0.27	7	25	Environment	Decrease
3370	V5570	R319L	missense_variant	N	319	R	L	-0.22	7.4	37	Internal	Decrease
3371	V386	L320F	missense_variant	ORF1ab_pp1a	320	L	F	1.32	7	25	Environment	Increase
3372	V386	L320F	missense_variant	ORF1ab_pp1a	320	L	F	1.37	7.4	37	Internal	Increase
3373	V387	M321V	missense_variant	ORF1ab_pp1a	321	M	V	-1.22	7	25	Environment	Decrease
3374	V387	M321V	missense_variant	ORF1ab_pp1a	321	M	V	-1.2	7.4	37	Internal	Decrease
3375	V388	K322R	missense_variant	ORF1ab_pp1a	322	K	R	-0.21	7	25	Environment	Decrease
3376	V388	K322R	missense_variant	ORF1ab_pp1a	322	K	R	-0.14	7.4	37	Internal	Decrease
3377	V5571	M322V	missense_variant	N	322	M	V	-0.69	7	25	Environment	Decrease
3378	V5571	M322V	missense_variant	N	322	M	V	-0.74	7.4	37	Internal	Decrease
3379	V5572	M322I	missense_variant	N	322	M	I	-0.79	7	25	Environment	Decrease
3380	V5572	M322I	missense_variant	N	322	M	I	-0.78	7.4	37	Internal	Decrease
3381	V5573	M322I	missense_variant	N	322	M	I	-0.79	7	25	Environment	Decrease
3382	V5573	M322I	missense_variant	N	322	M	I	-0.78	7.4	37	Internal	Decrease
3383	V3814	T323I	missense_variant	S	323	T	I	-0.96	7	25	Environment	Decrease
3384	V3814	T323I	missense_variant	S	323	T	I	-1	7.4	37	Internal	Decrease
3385	V389	H325Y	missense_variant	ORF1ab_pp1a	325	H	Y	0.42	7	25	Environment	Increase
3386	V389	H325Y	missense_variant	ORF1ab_pp1a	325	H	Y	0.38	7.4	37	Internal	Increase
3387	V5574	T325I	missense_variant	N	325	T	I	0	7	25	Environment	Decrease
3388	V5574	T325I	missense_variant	N	325	T	I	0.07	7.4	37	Internal	Increase
3389	V5575	P326S	missense_variant	N	326	P	S	-1.36	7	25	Environment	Decrease
3390	V5575	P326S	missense_variant	N	326	P	S	-1.33	7.4	37	Internal	Decrease
3391	V5576	S327L	missense_variant	N	327	S	L	0.49	7	25	Environment	Increase
3392	V5576	S327L	missense_variant	N	327	S	L	0.59	7.4	37	Internal	Increase
3393	V390	T329I	missense_variant	ORF1ab_pp1a	329	T	I	-1.14	7	25	Environment	Decrease
3394	V390	T329I	missense_variant	ORF1ab_pp1a	329	T	I	-1.08	7.4	37	Internal	Decrease
3395	V3815	P330S	missense_variant	S	330	P	S	-1.65	7	25	Environment	Decrease
3396	V3815	P330S	missense_variant	S	330	P	S	-1.63	7.4	37	Internal	Decrease
3397	V391	S330L	missense_variant	ORF1ab_pp1a	330	S	L	-0.47	7	25	Environment	Decrease
3398	V391	S330L	missense_variant	ORF1ab_pp1a	330	S	L	-0.35	7.4	37	Internal	Decrease
3399	V5577	T332I	missense_variant	N	332	T	I	-0.2	7	25	Environment	Decrease
3400	V5577	T332I	missense_variant	N	332	T	I	-0.13	7.4	37	Internal	Decrease
3401	V392	T333A	missense_variant	ORF1ab_pp1a	333	T	A	-1.28	7	25	Environment	Decrease
3402	V392	T333A	missense_variant	ORF1ab_pp1a	333	T	A	-1.12	7.4	37	Internal	Decrease
3403	V393	T333M	missense_variant	ORF1ab_pp1a	333	T	M	0.56	7	25	Environment	Increase
3404	V393	T333M	missense_variant	ORF1ab_pp1a	333	T	M	0.62	7.4	37	Internal	Increase
3405	V3816	N334K	missense_variant	S	334	N	K	-1.7	7	25	Environment	Decrease
3406	V3816	N334K	missense_variant	S	334	N	K	-1.63	7.4	37	Internal	Decrease
3407	V394	G334S	missense_variant	ORF1ab_pp1a	334	G	S	-0.87	7	25	Environment	Decrease
3408	V394	G334S	missense_variant	ORF1ab_pp1a	334	G	S	-0.78	7.4	37	Internal	Decrease
3409	V5578	T334I	missense_variant	N	334	T	I	-1.02	7	25	Environment	Decrease
3410	V5578	T334I	missense_variant	N	334	T	I	-0.93	7.4	37	Internal	Decrease
3411	V395	D335N	missense_variant	ORF1ab_pp1a	335	D	N	0.79	7	25	Environment	Increase
3412	V395	D335N	missense_variant	ORF1ab_pp1a	335	D	N	1	7.4	37	Internal	Increase
3413	V396	D335Y	missense_variant	ORF1ab_pp1a	335	D	Y	1.67	7	25	Environment	Increase
3414	V396	D335Y	missense_variant	ORF1ab_pp1a	335	D	Y	1.79	7.4	37	Internal	Increase
3415	V397	F336L	missense_variant	ORF1ab_pp1a	336	F	L	-1.1	7	25	Environment	Decrease
3416	V397	F336L	missense_variant	ORF1ab_pp1a	336	F	L	-0.88	7.4	37	Internal	Decrease
3417	V5579	A336S	missense_variant	N	336	A	S	-1.39	7	25	Environment	Decrease
3418	V5579	A336S	missense_variant	N	336	A	S	-1.36	7.4	37	Internal	Decrease
3419	V5580	A336V	missense_variant	N	336	A	V	-0.95	7	25	Environment	Decrease
3420	V5580	A336V	missense_variant	N	336	A	V	-0.84	7.4	37	Internal	Decrease
3421	V398	V337I	missense_variant	ORF1ab_pp1a	337	V	I	0	7	25	Environment	Decrease
3422	V398	V337I	missense_variant	ORF1ab_pp1a	337	V	I	0.13	7.4	37	Internal	Increase
3423	V399	V337F	missense_variant	ORF1ab_pp1a	337	V	F	-1.19	7	25	Environment	Decrease
3424	V399	V337F	missense_variant	ORF1ab_pp1a	337	V	F	-1.27	7.4	37	Internal	Decrease
3425	V3817	G339S	missense_variant	S	339	G	S	-1.89	7	25	Environment	Decrease
3426	V3817	G339S	missense_variant	S	339	G	S	-1.82	7.4	37	Internal	Decrease
3427	V3818	G339R	missense_variant	S	339	G	R	-1.67	7	25	Environment	Decrease
3428	V3818	G339R	missense_variant	S	339	G	R	-1.7	7.4	37	Internal	Decrease
3429	V3819	G339C	missense_variant	S	339	G	C	-1.12	7	25	Environment	Decrease
3430	V3819	G339C	missense_variant	S	339	G	C	-1.02	7.4	37	Internal	Decrease
3431	V3820	G339D	missense_variant	S	339	G	D	-2.06	7	25	Environment	Decrease
3432	V3820	G339D	missense_variant	S	339	G	D	-2.08	7.4	37	Internal	Decrease
3433	V400	A339V	missense_variant	ORF1ab_pp1a	339	A	V	-0.25	7	25	Environment	Decrease
3434	V400	A339V	missense_variant	ORF1ab_pp1a	339	A	V	-0.16	7.4	37	Internal	Decrease
3435	V5581	L339F	missense_variant	N	339	L	F	-0.73	7	25	Environment	Decrease
3436	V5581	L339F	missense_variant	N	339	L	F	-0.72	7.4	37	Internal	Decrease
3437	V3821	E340K	missense_variant	S	340	E	K	-1.7	7	25	Environment	Decrease
3438	V3821	E340K	missense_variant	S	340	E	K	-1.64	7.4	37	Internal	Decrease
3439	V5582	D340N	missense_variant	N	340	D	N	-0.95	7	25	Environment	Decrease
3440	V5582	D340N	missense_variant	N	340	D	N	-0.72	7.4	37	Internal	Decrease
3441	V5583	D343H	missense_variant	N	343	D	H	-1.19	7	25	Environment	Decrease
3442	V5583	D343H	missense_variant	N	343	D	H	-0.94	7.4	37	Internal	Decrease
3443	V5584	D343G	missense_variant	N	343	D	G	-0.28	7	25	Environment	Decrease
3444	V5584	D343G	missense_variant	N	343	D	G	0.02	7.4	37	Internal	Increase
3445	V3822	A344S	missense_variant	S	344	A	S	-0.01	7	25	Environment	Decrease
3446	V3822	A344S	missense_variant	S	344	A	S	-0.03	7.4	37	Internal	Decrease
3447	V402	C344F	missense_variant	ORF1ab_pp1a	344	C	F	0.84	7	25	Environment	Increase
3448	V402	C344F	missense_variant	ORF1ab_pp1a	344	C	F	0.86	7.4	37	Internal	Increase
3449	V5585	P344S	missense_variant	N	344	P	S	-0.45	7	25	Environment	Decrease
3450	V5585	P344S	missense_variant	N	344	P	S	-0.31	7.4	37	Internal	Decrease
3451	V5586	P344L	missense_variant	N	344	P	L	-1.18	7	25	Environment	Decrease
3452	V5586	P344L	missense_variant	N	344	P	L	-1.01	7.4	37	Internal	Decrease
3453	V3823	R346K	missense_variant	S	346	R	K	-2.09	7	25	Environment	Decrease
3454	V3823	R346K	missense_variant	S	346	R	K	-2.02	7.4	37	Internal	Decrease
3455	V3824	R346T	missense_variant	S	346	R	T	-1.86	7	25	Environment	Decrease
3456	V3824	R346T	missense_variant	S	346	R	T	-1.8	7.4	37	Internal	Decrease
3457	V3825	R346I	missense_variant	S	346	R	I	-0.36	7	25	Environment	Decrease
3458	V3825	R346I	missense_variant	S	346	R	I	-0.28	7.4	37	Internal	Decrease
3459	V3826	R346S	missense_variant	S	346	R	S	-3.03	7	25	Environment	Decrease
3460	V3826	R346S	missense_variant	S	346	R	S	-3.04	7.4	37	Internal	Decrease
3461	V3827	R346S	missense_variant	S	346	R	S	-3.03	7	25	Environment	Decrease
3462	V3827	R346S	missense_variant	S	346	R	S	-3.04	7.4	37	Internal	Decrease
3463	V403	T346I	missense_variant	ORF1ab_pp1a	346	T	I	0.06	7	25	Environment	Increase
3464	V403	T346I	missense_variant	ORF1ab_pp1a	346	T	I	0.14	7.4	37	Internal	Increase
3465	V404	E347D	missense_variant	ORF1ab_pp1a	347	E	D	-0.68	7	25	Environment	Decrease
3466	V404	E347D	missense_variant	ORF1ab_pp1a	347	E	D	-0.66	7.4	37	Internal	Decrease
3467	V3828	A348S	missense_variant	S	348	A	S	-0.62	7	25	Environment	Decrease
3468	V3828	A348S	missense_variant	S	348	A	S	-0.62	7.4	37	Internal	Decrease
3469	V5587	D348H	missense_variant	N	348	D	H	-1.23	7	25	Environment	Decrease
3470	V5587	D348H	missense_variant	N	348	D	H	-1.01	7.4	37	Internal	Decrease
3471	V5588	D348Y	missense_variant	N	348	D	Y	-0.64	7	25	Environment	Decrease
3472	V5588	D348Y	missense_variant	N	348	D	Y	-0.52	7.4	37	Internal	Decrease
3473	V5589	D348G	missense_variant	N	348	D	G	-0.16	7	25	Environment	Decrease
3474	V5589	D348G	missense_variant	N	348	D	G	0.12	7.4	37	Internal	Increase
3475	V405	L349F	missense_variant	ORF1ab_pp1a	349	L	F	0.18	7	25	Environment	Increase
3476	V405	L349F	missense_variant	ORF1ab_pp1a	349	L	F	0.18	7.4	37	Internal	Increase
3477	V406	T350I	missense_variant	ORF1ab_pp1a	350	T	I	0.34	7	25	Environment	Increase
3478	V406	T350I	missense_variant	ORF1ab_pp1a	350	T	I	0.44	7.4	37	Internal	Increase
3479	V5590	V350F	missense_variant	N	350	V	F	-1.32	7	25	Environment	Decrease
3480	V5590	V350F	missense_variant	N	350	V	F	-1.29	7.4	37	Internal	Decrease
3481	V3829	A352S	missense_variant	S	352	A	S	-0.14	7	25	Environment	Decrease
3482	V3829	A352S	missense_variant	S	352	A	S	-0.12	7.4	37	Internal	Decrease
3483	V407	E352K	missense_variant	ORF1ab_pp1a	352	E	K	-0.54	7	25	Environment	Decrease
3484	V407	E352K	missense_variant	ORF1ab_pp1a	352	E	K	-0.45	7.4	37	Internal	Decrease
3485	V408	E352A	missense_variant	ORF1ab_pp1a	352	E	A	-1.18	7	25	Environment	Decrease
3486	V408	E352A	missense_variant	ORF1ab_pp1a	352	E	A	-1.07	7.4	37	Internal	Decrease
3487	V409	E352D	missense_variant	ORF1ab_pp1a	352	E	D	-0.82	7	25	Environment	Decrease
3488	V409	E352D	missense_variant	ORF1ab_pp1a	352	E	D	-0.77	7.4	37	Internal	Decrease
3489	V410	G353S	missense_variant	ORF1ab_pp1a	353	G	S	-1.29	7	25	Environment	Decrease
3490	V410	G353S	missense_variant	ORF1ab_pp1a	353	G	S	-1.15	7.4	37	Internal	Decrease
3491	V3830	N354D	missense_variant	S	354	N	D	-1.22	7	25	Environment	Decrease
3492	V3830	N354D	missense_variant	S	354	N	D	-1.1	7.4	37	Internal	Decrease
3493	V3831	N354K	missense_variant	S	354	N	K	-1.86	7	25	Environment	Decrease
3494	V3831	N354K	missense_variant	S	354	N	K	-1.74	7.4	37	Internal	Decrease
3495	V411	A354V	missense_variant	ORF1ab_pp1a	354	A	V	0.5	7	25	Environment	Increase
3496	V411	A354V	missense_variant	ORF1ab_pp1a	354	A	V	0.66	7.4	37	Internal	Increase
3497	V5591	N354S	missense_variant	N	354	N	S	-0.48	7	25	Environment	Decrease
3498	V5591	N354S	missense_variant	N	354	N	S	-0.26	7.4	37	Internal	Decrease
3499	V412	T355N	missense_variant	ORF1ab_pp1a	355	T	N	0.23	7	25	Environment	Increase
3500	V412	T355N	missense_variant	ORF1ab_pp1a	355	T	N	0.3	7.4	37	Internal	Increase
3501	V3832	K356T	missense_variant	S	356	K	T	-0.83	7	25	Environment	Decrease
3502	V3832	K356T	missense_variant	S	356	K	T	-0.78	7.4	37	Internal	Decrease
3503	V3833	K356R	missense_variant	S	356	K	R	0.02	7	25	Environment	Increase
3504	V3833	K356R	missense_variant	S	356	K	R	0.06	7.4	37	Internal	Increase
3505	V3834	R357K	missense_variant	S	357	R	K	-2.33	7	25	Environment	Decrease
3506	V3834	R357K	missense_variant	S	357	R	K	-2.2	7.4	37	Internal	Decrease
3507	V413	C357S	missense_variant	ORF1ab_pp1a	357	C	S	-1.83	7	25	Environment	Decrease
3508	V413	C357S	missense_variant	ORF1ab_pp1a	357	C	S	-1.67	7.4	37	Internal	Decrease
3509	V5592	I357V	missense_variant	N	357	I	V	-0.8	7	25	Environment	Decrease
3510	V5592	I357V	missense_variant	N	357	I	V	-0.64	7.4	37	Internal	Decrease
3511	V5593	D358N	missense_variant	N	358	D	N	-0.3	7	25	Environment	Decrease
3512	V5593	D358N	missense_variant	N	358	D	N	-0.09	7.4	37	Internal	Decrease
3513	V3835	S359N	missense_variant	S	359	S	N	-0.47	7	25	Environment	Decrease
3514	V3835	S359N	missense_variant	S	359	S	N	-0.43	7.4	37	Internal	Decrease
3515	V414	Y359H	missense_variant	ORF1ab_pp1a	359	Y	H	0.09	7	25	Environment	Increase
3516	V414	Y359H	missense_variant	ORF1ab_pp1a	359	Y	H	0.3	7.4	37	Internal	Increase
3517	V5594	A359S	missense_variant	N	359	A	S	-0.96	7	25	Environment	Decrease
3518	V5594	A359S	missense_variant	N	359	A	S	-0.92	7.4	37	Internal	Decrease
3519	V415	L360S	missense_variant	ORF1ab_pp1a	360	L	S	-3.93	7	25	Environment	Decrease
3520	V415	L360S	missense_variant	ORF1ab_pp1a	360	L	S	-3.85	7.4	37	Internal	Decrease
3521	V416	P361T	missense_variant	ORF1ab_pp1a	361	P	T	-2.29	7	25	Environment	Decrease
3522	V416	P361T	missense_variant	ORF1ab_pp1a	361	P	T	-2.17	7.4	37	Internal	Decrease
3523	V417	P361S	missense_variant	ORF1ab_pp1a	361	P	S	-2.44	7	25	Environment	Decrease
3524	V417	P361S	missense_variant	ORF1ab_pp1a	361	P	S	-2.33	7.4	37	Internal	Decrease
3525	V418	P361L	missense_variant	ORF1ab_pp1a	361	P	L	-1.45	7	25	Environment	Decrease
3526	V418	P361L	missense_variant	ORF1ab_pp1a	361	P	L	-1.31	7.4	37	Internal	Decrease
3527	V419	Q362K	missense_variant	ORF1ab_pp1a	362	Q	K	0.15	7	25	Environment	Increase
3528	V419	Q362K	missense_variant	ORF1ab_pp1a	362	Q	K	0.26	7.4	37	Internal	Increase
3529	V5595	T362K	missense_variant	N	362	T	K	-1.84	7	25	Environment	Decrease
3530	V5595	T362K	missense_variant	N	362	T	K	-1.75	7.4	37	Internal	Decrease
3531	V5596	T362I	missense_variant	N	362	T	I	-1.7	7	25	Environment	Decrease
3532	V5596	T362I	missense_variant	N	362	T	I	-1.64	7.4	37	Internal	Decrease
3533	V5597	F363L	missense_variant	N	363	F	L	-2.21	7	25	Environment	Decrease
3534	V5597	F363L	missense_variant	N	363	F	L	-1.98	7.4	37	Internal	Decrease
3535	V5598	P364S	missense_variant	N	364	P	S	-0.8	7	25	Environment	Decrease
3536	V5598	P364S	missense_variant	N	364	P	S	-0.68	7.4	37	Internal	Decrease
3537	V5599	P364L	missense_variant	N	364	P	L	-0.98	7	25	Environment	Decrease
3538	V5599	P364L	missense_variant	N	364	P	L	-0.84	7.4	37	Internal	Decrease
3539	V420	V365I	missense_variant	ORF1ab_pp1a	365	V	I	-0.07	7	25	Environment	Decrease
3540	V420	V365I	missense_variant	ORF1ab_pp1a	365	V	I	0.12	7.4	37	Internal	Increase
3541	V421	V365F	missense_variant	ORF1ab_pp1a	365	V	F	-1.51	7	25	Environment	Decrease
3542	V421	V365F	missense_variant	ORF1ab_pp1a	365	V	F	-1.52	7.4	37	Internal	Decrease
3543	V5600	P365S	missense_variant	N	365	P	S	-0.8	7	25	Environment	Decrease
3544	V5600	P365S	missense_variant	N	365	P	S	-0.68	7.4	37	Internal	Decrease
3545	V5601	P365L	missense_variant	N	365	P	L	-0.98	7	25	Environment	Decrease
3546	V5601	P365L	missense_variant	N	365	P	L	-0.84	7.4	37	Internal	Decrease
3547	V422	V366I	missense_variant	ORF1ab_pp1a	366	V	I	0.18	7	25	Environment	Increase
3548	V422	V366I	missense_variant	ORF1ab_pp1a	366	V	I	0.39	7.4	37	Internal	Increase
3549	V5602	T366I	missense_variant	N	366	T	I	-1.98	7	25	Environment	Decrease
3550	V5602	T366I	missense_variant	N	366	T	I	-1.91	7.4	37	Internal	Decrease
3551	V3836	V367L	missense_variant	S	367	V	L	-1.06	7	25	Environment	Decrease
3552	V3836	V367L	missense_variant	S	367	V	L	-1.08	7.4	37	Internal	Decrease
3553	V3837	V367F	missense_variant	S	367	V	F	-3.08	7	25	Environment	Decrease
3554	V3837	V367F	missense_variant	S	367	V	F	-3.18	7.4	37	Internal	Decrease
3555	V5603	E367Q	missense_variant	N	367	E	Q	-0.72	7	25	Environment	Decrease
3556	V5603	E367Q	missense_variant	N	367	E	Q	-0.66	7.4	37	Internal	Decrease
3557	V5604	E367G	missense_variant	N	367	E	G	-0.89	7	25	Environment	Decrease
3558	V5604	E367G	missense_variant	N	367	E	G	-0.76	7.4	37	Internal	Decrease
3559	V3838	L368I	missense_variant	S	368	L	I	-0.61	7	25	Environment	Decrease
3560	V3838	L368I	missense_variant	S	368	L	I	-0.63	7.4	37	Internal	Decrease
3561	V5605	P368S	missense_variant	N	368	P	S	-0.85	7	25	Environment	Decrease
3562	V5605	P368S	missense_variant	N	368	P	S	-0.72	7.4	37	Internal	Decrease
3563	V5606	P368L	missense_variant	N	368	P	L	-0.77	7	25	Environment	Decrease
3564	V5606	P368L	missense_variant	N	368	P	L	-0.63	7.4	37	Internal	Decrease
3565	V5607	K369R	missense_variant	N	369	K	R	-0.49	7	25	Environment	Decrease
3566	V5607	K369R	missense_variant	N	369	K	R	-0.44	7.4	37	Internal	Decrease
3567	V5608	K370N	missense_variant	N	370	K	N	-0.33	7	25	Environment	Decrease
3568	V5608	K370N	missense_variant	N	370	K	N	-0.3	7.4	37	Internal	Decrease
3569	V3839	S371P	missense_variant	S	371	S	P	-0.97	7	25	Environment	Decrease
3570	V3839	S371P	missense_variant	S	371	S	P	-0.95	7.4	37	Internal	Decrease
3571	V3840	S371F	missense_variant	S	371	S	F	-0.07	7	25	Environment	Decrease
3572	V3840	S371F	missense_variant	S	371	S	F	-0.09	7.4	37	Internal	Decrease
3573	V423	P371S	missense_variant	ORF1ab_pp1a	371	P	S	-2.32	7	25	Environment	Decrease
3574	V423	P371S	missense_variant	ORF1ab_pp1a	371	P	S	-2.22	7.4	37	Internal	Decrease
3575	V424	P371L	missense_variant	ORF1ab_pp1a	371	P	L	-0.83	7	25	Environment	Decrease
3576	V424	P371L	missense_variant	ORF1ab_pp1a	371	P	L	-0.71	7.4	37	Internal	Decrease
3577	V5609	D371N	missense_variant	N	371	D	N	-0.23	7	25	Environment	Decrease
3578	V5609	D371N	missense_variant	N	371	D	N	-0.07	7.4	37	Internal	Decrease
3579	V5610	D371E	missense_variant	N	371	D	E	0.1	7	25	Environment	Increase
3580	V5610	D371E	missense_variant	N	371	D	E	0.21	7.4	37	Internal	Increase
3581	V425	A372T	missense_variant	ORF1ab_pp1a	372	A	T	-0.29	7	25	Environment	Decrease
3582	V425	A372T	missense_variant	ORF1ab_pp1a	372	A	T	-0.2	7.4	37	Internal	Decrease
3583	V426	A372V	missense_variant	ORF1ab_pp1a	372	A	V	0.03	7	25	Environment	Increase
3584	V426	A372V	missense_variant	ORF1ab_pp1a	372	A	V	0.17	7.4	37	Internal	Increase
3585	V3841	S373P	missense_variant	S	373	S	P	-1.26	7	25	Environment	Decrease
3586	V3841	S373P	missense_variant	S	373	S	P	-1.22	7.4	37	Internal	Decrease
3587	V3842	S373L	missense_variant	S	373	S	L	-0.5	7	25	Environment	Decrease
3588	V3842	S373L	missense_variant	S	373	S	L	-0.44	7.4	37	Internal	Decrease
3589	V5611	K373N	missense_variant	N	373	K	N	-0.14	7	25	Environment	Decrease
3590	V5611	K373N	missense_variant	N	373	K	N	-0.1	7.4	37	Internal	Decrease
3591	V427	H374Y	missense_variant	ORF1ab_pp1a	374	H	Y	1.79	7	25	Environment	Increase
3592	V427	H374Y	missense_variant	ORF1ab_pp1a	374	H	Y	1.75	7.4	37	Internal	Increase
3593	V3843	S375F	missense_variant	S	375	S	F	-0.4	7	25	Environment	Decrease
3594	V3843	S375F	missense_variant	S	375	S	F	-0.43	7.4	37	Internal	Decrease
3595	V3844	T376A	missense_variant	S	376	T	A	-1.36	7	25	Environment	Decrease
3596	V3844	T376A	missense_variant	S	376	T	A	-1.35	7.4	37	Internal	Decrease
3597	V428	S376L	missense_variant	ORF1ab_pp1a	376	S	L	-0.08	7	25	Environment	Decrease
3598	V428	S376L	missense_variant	ORF1ab_pp1a	376	S	L	0.02	7.4	37	Internal	Increase
3599	V5612	A376T	missense_variant	N	376	A	T	-0.76	7	25	Environment	Decrease
3600	V5612	A376T	missense_variant	N	376	A	T	-0.73	7.4	37	Internal	Decrease
3601	V5613	A376V	missense_variant	N	376	A	V	-1.53	7	25	Environment	Decrease
3602	V5613	A376V	missense_variant	N	376	A	V	-1.46	7.4	37	Internal	Decrease
3603	V5614	D377Y	missense_variant	N	377	D	Y	0.51	7	25	Environment	Increase
3604	V5614	D377Y	missense_variant	N	377	D	Y	0.65	7.4	37	Internal	Increase
3605	V5615	D377A	missense_variant	N	377	D	A	-0.84	7	25	Environment	Decrease
3606	V5615	D377A	missense_variant	N	377	D	A	-0.51	7.4	37	Internal	Decrease
3607	V5616	D377G	missense_variant	N	377	D	G	-0.34	7	25	Environment	Decrease
3608	V5616	D377G	missense_variant	N	377	D	G	-0.09	7.4	37	Internal	Decrease
3609	V429	V378I	missense_variant	ORF1ab_pp1a	378	V	I	0.18	7	25	Environment	Increase
3610	V429	V378I	missense_variant	ORF1ab_pp1a	378	V	I	0.33	7.4	37	Internal	Increase
3611	V5617	E378Q	missense_variant	N	378	E	Q	-0.08	7	25	Environment	Decrease
3612	V5617	E378Q	missense_variant	N	378	E	Q	-0.01	7.4	37	Internal	Decrease
3613	V5618	E378A	missense_variant	N	378	E	A	-0.62	7	25	Environment	Decrease
3614	V5618	E378A	missense_variant	N	378	E	A	-0.41	7.4	37	Internal	Decrease
3615	V5619	E378V	missense_variant	N	378	E	V	-0.18	7	25	Environment	Decrease
3616	V5619	E378V	missense_variant	N	378	E	V	-0.06	7.4	37	Internal	Decrease
3617	V430	G379R	missense_variant	ORF1ab_pp1a	379	G	R	0.36	7	25	Environment	Increase
3618	V430	G379R	missense_variant	ORF1ab_pp1a	379	G	R	0.38	7.4	37	Internal	Increase
3619	V431	G379E	missense_variant	ORF1ab_pp1a	379	G	E	0.17	7	25	Environment	Increase
3620	V431	G379E	missense_variant	ORF1ab_pp1a	379	G	E	0.21	7.4	37	Internal	Increase
3621	V5620	T379A	missense_variant	N	379	T	A	-2.46	7	25	Environment	Decrease
3622	V5620	T379A	missense_variant	N	379	T	A	-2.23	7.4	37	Internal	Decrease
3623	V5621	T379I	missense_variant	N	379	T	I	-1.95	7	25	Environment	Decrease
3624	V5621	T379I	missense_variant	N	379	T	I	-1.88	7.4	37	Internal	Decrease
3625	V432	P380S	missense_variant	ORF1ab_pp1a	380	P	S	-1.94	7	25	Environment	Decrease
3626	V432	P380S	missense_variant	ORF1ab_pp1a	380	P	S	-1.87	7.4	37	Internal	Decrease
3627	V433	P380L	missense_variant	ORF1ab_pp1a	380	P	L	-0.46	7	25	Environment	Decrease
3628	V433	P380L	missense_variant	ORF1ab_pp1a	380	P	L	-0.38	7.4	37	Internal	Decrease
3629	V5622	Q380L	missense_variant	N	380	Q	L	0.27	7	25	Environment	Increase
3630	V5622	Q380L	missense_variant	N	380	Q	L	0.41	7.4	37	Internal	Increase
3631	V5623	Q380H	missense_variant	N	380	Q	H	-0.96	7	25	Environment	Decrease
3632	V5623	Q380H	missense_variant	N	380	Q	H	-0.84	7.4	37	Internal	Decrease
3633	V434	E381D	missense_variant	ORF1ab_pp1a	381	E	D	-0.63	7	25	Environment	Decrease
3634	V434	E381D	missense_variant	ORF1ab_pp1a	381	E	D	-0.59	7.4	37	Internal	Decrease
3635	V5624	A381S	missense_variant	N	381	A	S	-0.8	7	25	Environment	Decrease
3636	V5624	A381S	missense_variant	N	381	A	S	-0.79	7.4	37	Internal	Decrease
3637	V5625	A381V	missense_variant	N	381	A	V	-1.45	7	25	Environment	Decrease
3638	V5625	A381V	missense_variant	N	381	A	V	-1.39	7.4	37	Internal	Decrease
3639	V3845	V382L	missense_variant	S	382	V	L	-2	7	25	Environment	Decrease
3640	V3845	V382L	missense_variant	S	382	V	L	-1.98	7.4	37	Internal	Decrease
3641	V5626	L382S	missense_variant	N	382	L	S	-1	7	25	Environment	Decrease
3642	V5626	L382S	missense_variant	N	382	L	S	-0.95	7.4	37	Internal	Decrease
3643	V5627	P383S	missense_variant	N	383	P	S	0.33	7	25	Environment	Increase
3644	V5627	P383S	missense_variant	N	383	P	S	0.45	7.4	37	Internal	Increase
3645	V5628	P383L	missense_variant	N	383	P	L	1.21	7	25	Environment	Increase
3646	V5628	P383L	missense_variant	N	383	P	L	1.35	7.4	37	Internal	Increase
3647	V3846	P384S	missense_variant	S	384	P	S	-1.71	7	25	Environment	Decrease
3648	V3846	P384S	missense_variant	S	384	P	S	-1.67	7.4	37	Internal	Decrease
3649	V3847	P384L	missense_variant	S	384	P	L	-1.74	7	25	Environment	Decrease
3650	V3847	P384L	missense_variant	S	384	P	L	-1.65	7.4	37	Internal	Decrease
3651	V435	L384F	missense_variant	ORF1ab_pp1a	384	L	F	0.56	7	25	Environment	Increase
3652	V435	L384F	missense_variant	ORF1ab_pp1a	384	L	F	0.56	7.4	37	Internal	Increase
3653	V5629	Q384H	missense_variant	N	384	Q	H	-0.47	7	25	Environment	Decrease
3654	V5629	Q384H	missense_variant	N	384	Q	H	-0.36	7.4	37	Internal	Decrease
3655	V3848	T385I	missense_variant	S	385	T	I	-1.48	7	25	Environment	Decrease
3656	V3848	T385I	missense_variant	S	385	T	I	-1.43	7.4	37	Internal	Decrease
3657	V436	A385V	missense_variant	ORF1ab_pp1a	385	A	V	0.36	7	25	Environment	Increase
3658	V436	A385V	missense_variant	ORF1ab_pp1a	385	A	V	0.46	7.4	37	Internal	Increase
3659	V5630	R385K	missense_variant	N	385	R	K	0.47	7	25	Environment	Increase
3660	V5630	R385K	missense_variant	N	385	R	K	0.6	7.4	37	Internal	Increase
3661	V5631	Q386L	missense_variant	N	386	Q	L	0.86	7	25	Environment	Increase
3662	V5631	Q386L	missense_variant	N	386	Q	L	0.95	7.4	37	Internal	Increase
3663	V5632	K387R	missense_variant	N	387	K	R	0.62	7	25	Environment	Increase
3664	V5632	K387R	missense_variant	N	387	K	R	0.66	7.4	37	Internal	Increase
3665	V5633	K387N	missense_variant	N	387	K	N	1.04	7	25	Environment	Increase
3666	V5633	K387N	missense_variant	N	387	K	N	1.04	7.4	37	Internal	Increase
3667	V438	H388Y	missense_variant	ORF1ab_pp1a	388	H	Y	0.67	7	25	Environment	Increase
3668	V438	H388Y	missense_variant	ORF1ab_pp1a	388	H	Y	0.64	7.4	37	Internal	Increase
3669	V5634	Q389H	missense_variant	N	389	Q	H	-0.64	7	25	Environment	Decrease
3670	V5634	Q389H	missense_variant	N	389	Q	H	-0.56	7.4	37	Internal	Decrease
3671	V439	S391F	missense_variant	ORF1ab_pp1a	391	S	F	0.23	7	25	Environment	Increase
3672	V439	S391F	missense_variant	ORF1ab_pp1a	391	S	F	0.29	7.4	37	Internal	Increase
3673	V5635	T391I	missense_variant	N	391	T	I	-0.13	7	25	Environment	Decrease
3674	V5635	T391I	missense_variant	N	391	T	I	-0.09	7.4	37	Internal	Decrease
3675	V440	G392S	missense_variant	ORF1ab_pp1a	392	G	S	-0.75	7	25	Environment	Decrease
3676	V440	G392S	missense_variant	ORF1ab_pp1a	392	G	S	-0.59	7.4	37	Internal	Decrease
3677	V441	G392C	missense_variant	ORF1ab_pp1a	392	G	C	-1.22	7	25	Environment	Decrease
3678	V441	G392C	missense_variant	ORF1ab_pp1a	392	G	C	-1.04	7.4	37	Internal	Decrease
3679	V442	G392D	missense_variant	ORF1ab_pp1a	392	G	D	-1.15	7	25	Environment	Decrease
3680	V442	G392D	missense_variant	ORF1ab_pp1a	392	G	D	-1.09	7.4	37	Internal	Decrease
3681	V5636	V392L	missense_variant	N	392	V	L	-0.29	7	25	Environment	Decrease
3682	V5636	V392L	missense_variant	N	392	V	L	-0.26	7.4	37	Internal	Decrease
3683	V5637	T393I	missense_variant	N	393	T	I	-0.66	7	25	Environment	Decrease
3684	V5637	T393I	missense_variant	N	393	T	I	-0.62	7.4	37	Internal	Decrease
3685	V3849	N394S	missense_variant	S	394	N	S	-1.14	7	25	Environment	Decrease
3686	V3849	N394S	missense_variant	S	394	N	S	-0.97	7.4	37	Internal	Decrease
3687	V443	T395I	missense_variant	ORF1ab_pp1a	395	T	I	-1.52	7	25	Environment	Decrease
3688	V443	T395I	missense_variant	ORF1ab_pp1a	395	T	I	-1.42	7.4	37	Internal	Decrease
3689	V444	L397F	missense_variant	ORF1ab_pp1a	397	L	F	-0.87	7	25	Environment	Decrease
3690	V444	L397F	missense_variant	ORF1ab_pp1a	397	L	F	-0.9	7.4	37	Internal	Decrease
3691	V445	R398C	missense_variant	ORF1ab_pp1a	398	R	C	-0.79	7	25	Environment	Decrease
3692	V445	R398C	missense_variant	ORF1ab_pp1a	398	R	C	-0.6	7.4	37	Internal	Decrease
3693	V446	R398L	missense_variant	ORF1ab_pp1a	398	R	L	-0.69	7	25	Environment	Decrease
3694	V446	R398L	missense_variant	ORF1ab_pp1a	398	R	L	-0.53	7.4	37	Internal	Decrease
3695	V5638	A398S	missense_variant	N	398	A	S	-0.93	7	25	Environment	Decrease
3696	V5638	A398S	missense_variant	N	398	A	S	-0.96	7.4	37	Internal	Decrease
3697	V5639	A398V	missense_variant	N	398	A	V	-0.23	7	25	Environment	Decrease
3698	V5639	A398V	missense_variant	N	398	A	V	-0.18	7.4	37	Internal	Decrease
3699	V447	K399R	missense_variant	ORF1ab_pp1a	399	K	R	-1.05	7	25	Environment	Decrease
3700	V447	K399R	missense_variant	ORF1ab_pp1a	399	K	R	-1.01	7.4	37	Internal	Decrease
3701	V5640	D399N	missense_variant	N	399	D	N	0.07	7	25	Environment	Increase
3702	V5640	D399N	missense_variant	N	399	D	N	0.21	7.4	37	Internal	Increase
3703	V5641	D399H	missense_variant	N	399	D	H	-0.21	7	25	Environment	Decrease
3704	V5641	D399H	missense_variant	N	399	D	H	-0.04	7.4	37	Internal	Decrease
3705	V5642	D399Y	missense_variant	N	399	D	Y	0.21	7	25	Environment	Increase
3706	V5642	D399Y	missense_variant	N	399	D	Y	0.27	7.4	37	Internal	Increase
3707	V448	G400S	missense_variant	ORF1ab_pp1a	400	G	S	-1.02	7	25	Environment	Decrease
3708	V448	G400S	missense_variant	ORF1ab_pp1a	400	G	S	-0.88	7.4	37	Internal	Decrease
3709	V449	G400D	missense_variant	ORF1ab_pp1a	400	G	D	-1.21	7	25	Environment	Decrease
3710	V449	G400D	missense_variant	ORF1ab_pp1a	400	G	D	-1.18	7.4	37	Internal	Decrease
3711	V450	G401S	missense_variant	ORF1ab_pp1a	401	G	S	-1.3	7	25	Environment	Decrease
3712	V450	G401S	missense_variant	ORF1ab_pp1a	401	G	S	-1.16	7.4	37	Internal	Decrease
3713	V5643	D401Y	missense_variant	N	401	D	Y	-0.18	7	25	Environment	Decrease
3714	V5643	D401Y	missense_variant	N	401	D	Y	-0.13	7.4	37	Internal	Decrease
3715	V451	R402C	missense_variant	ORF1ab_pp1a	402	R	C	-1.07	7	25	Environment	Decrease
3716	V451	R402C	missense_variant	ORF1ab_pp1a	402	R	C	-0.92	7.4	37	Internal	Decrease
3717	V452	R402H	missense_variant	ORF1ab_pp1a	402	R	H	-0.14	7	25	Environment	Decrease
3718	V452	R402H	missense_variant	ORF1ab_pp1a	402	R	H	-0.03	7.4	37	Internal	Decrease
3719	V453	R402L	missense_variant	ORF1ab_pp1a	402	R	L	-0.58	7	25	Environment	Decrease
3720	V453	R402L	missense_variant	ORF1ab_pp1a	402	R	L	-0.45	7.4	37	Internal	Decrease
3721	V5644	D402Y	missense_variant	N	402	D	Y	0.15	7	25	Environment	Increase
3722	V5644	D402Y	missense_variant	N	402	D	Y	0.21	7.4	37	Internal	Increase
3723	V3850	R403K	missense_variant	S	403	R	K	-2.16	7	25	Environment	Decrease
3724	V3850	R403K	missense_variant	S	403	R	K	-2.05	7.4	37	Internal	Decrease
3725	V454	T403I	missense_variant	ORF1ab_pp1a	403	T	I	-1.95	7	25	Environment	Decrease
3726	V454	T403I	missense_variant	ORF1ab_pp1a	403	T	I	-1.89	7.4	37	Internal	Decrease
3727	V3851	D405N	missense_variant	S	405	D	N	-1.58	7	25	Environment	Decrease
3728	V3851	D405N	missense_variant	S	405	D	N	-1.34	7.4	37	Internal	Decrease
3729	V455	A405D	missense_variant	ORF1ab_pp1a	405	A	D	-0.33	7	25	Environment	Decrease
3730	V455	A405D	missense_variant	ORF1ab_pp1a	405	A	D	-0.35	7.4	37	Internal	Decrease
3731	V456	A405V	missense_variant	ORF1ab_pp1a	405	A	V	-0.87	7	25	Environment	Decrease
3732	V456	A405V	missense_variant	ORF1ab_pp1a	405	A	V	-0.8	7.4	37	Internal	Decrease
3733	V5645	K405R	missense_variant	N	405	K	R	-0.21	7	25	Environment	Decrease
3734	V5645	K405R	missense_variant	N	405	K	R	-0.2	7.4	37	Internal	Decrease
3735	V3852	E406Q	missense_variant	S	406	E	Q	-1.02	7	25	Environment	Decrease
3736	V3852	E406Q	missense_variant	S	406	E	Q	-0.99	7.4	37	Internal	Decrease
3737	V457	F406L	missense_variant	ORF1ab_pp1a	406	F	L	-2.65	7	25	Environment	Decrease
3738	V457	F406L	missense_variant	ORF1ab_pp1a	406	F	L	-2.42	7.4	37	Internal	Decrease
3739	V3853	R408I	missense_variant	S	408	R	I	-0.21	7	25	Environment	Decrease
3740	V3853	R408I	missense_variant	S	408	R	I	-0.07	7.4	37	Internal	Decrease
3741	V3854	R408S	missense_variant	S	408	R	S	-2.2	7	25	Environment	Decrease
3742	V3854	R408S	missense_variant	S	408	R	S	-2.13	7.4	37	Internal	Decrease
3743	V3855	R408S	missense_variant	S	408	R	S	-2.2	7	25	Environment	Decrease
3744	V3855	R408S	missense_variant	S	408	R	S	-2.13	7.4	37	Internal	Decrease
3745	V458	G408S	missense_variant	ORF1ab_pp1a	408	G	S	-1	7	25	Environment	Decrease
3746	V458	G408S	missense_variant	ORF1ab_pp1a	408	G	S	-0.86	7.4	37	Internal	Decrease
3747	V5646	Q409R	missense_variant	N	409	Q	R	-0.54	7	25	Environment	Decrease
3748	V5646	Q409R	missense_variant	N	409	Q	R	-0.5	7.4	37	Internal	Decrease
3749	V5647	Q409L	missense_variant	N	409	Q	L	0.09	7	25	Environment	Increase
3750	V5647	Q409L	missense_variant	N	409	Q	L	0.14	7.4	37	Internal	Increase
3751	V3856	I410V	missense_variant	S	410	I	V	-1.16	7	25	Environment	Decrease
3752	V3856	I410V	missense_variant	S	410	I	V	-1.03	7.4	37	Internal	Decrease
3753	V3857	A411S	missense_variant	S	411	A	S	-0.87	7	25	Environment	Decrease
3754	V3857	A411S	missense_variant	S	411	A	S	-0.88	7.4	37	Internal	Decrease
3755	V5648	S412G	missense_variant	N	412	S	G	-1.3	7	25	Environment	Decrease
3756	V5648	S412G	missense_variant	N	412	S	G	-1.29	7.4	37	Internal	Decrease
3757	V5649	S412N	missense_variant	N	412	S	N	0.83	7	25	Environment	Increase
3758	V5649	S412N	missense_variant	N	412	S	N	0.83	7.4	37	Internal	Increase
3759	V5650	S412I	missense_variant	N	412	S	I	1.12	7	25	Environment	Increase
3760	V5650	S412I	missense_variant	N	412	S	I	1.19	7.4	37	Internal	Increase
3761	V5651	S413R	missense_variant	N	413	S	R	0.33	7	25	Environment	Increase
3762	V5651	S413R	missense_variant	N	413	S	R	0.35	7.4	37	Internal	Increase
3763	V5652	S413I	missense_variant	N	413	S	I	1.16	7	25	Environment	Increase
3764	V5652	S413I	missense_variant	N	413	S	I	1.24	7.4	37	Internal	Increase
3765	V3858	Q414K	missense_variant	S	414	Q	K	-0.34	7	25	Environment	Decrease
3766	V3858	Q414K	missense_variant	S	414	Q	K	-0.22	7.4	37	Internal	Decrease
3767	V3859	Q414R	missense_variant	S	414	Q	R	-1.03	7	25	Environment	Decrease
3768	V3859	Q414R	missense_variant	S	414	Q	R	-0.92	7.4	37	Internal	Decrease
3769	V5653	A414S	missense_variant	N	414	A	S	-0.46	7	25	Environment	Decrease
3770	V5653	A414S	missense_variant	N	414	A	S	-0.51	7.4	37	Internal	Decrease
3771	V459	G415S	missense_variant	ORF1ab_pp1a	415	G	S	-0.61	7	25	Environment	Decrease
3772	V459	G415S	missense_variant	ORF1ab_pp1a	415	G	S	-0.46	7.4	37	Internal	Decrease
3773	V5654	D415N	missense_variant	N	415	D	N	0.06	7	25	Environment	Increase
3774	V5654	D415N	missense_variant	N	415	D	N	0.19	7.4	37	Internal	Increase
3775	V5655	S416L	missense_variant	N	416	S	L	0.83	7	25	Environment	Increase
3776	V5655	S416L	missense_variant	N	416	S	L	0.9	7.4	37	Internal	Increase
3777	V3860	K417T	missense_variant	S	417	K	T	-0.88	7	25	Environment	Decrease
3778	V3860	K417T	missense_variant	S	417	K	T	-0.75	7.4	37	Internal	Decrease
3779	V3861	K417N	missense_variant	S	417	K	N	-0.33	7	25	Environment	Decrease
3780	V3861	K417N	missense_variant	S	417	K	N	-0.26	7.4	37	Internal	Decrease
3781	V460	H417Y	missense_variant	ORF1ab_pp1a	417	H	Y	1.61	7	25	Environment	Increase
3782	V460	H417Y	missense_variant	ORF1ab_pp1a	417	H	Y	1.59	7.4	37	Internal	Increase
3783	V461	H417R	missense_variant	ORF1ab_pp1a	417	H	R	0.09	7	25	Environment	Increase
3784	V461	H417R	missense_variant	ORF1ab_pp1a	417	H	R	0.13	7.4	37	Internal	Increase
3785	V5656	T417I	missense_variant	N	417	T	I	0.15	7	25	Environment	Increase
3786	V5656	T417I	missense_variant	N	417	T	I	0.12	7.4	37	Internal	Increase
3787	V5657	Q418H	missense_variant	N	418	Q	H	-0.02	7	25	Environment	Decrease
3788	V5657	Q418H	missense_variant	N	418	Q	H	0.02	7.4	37	Internal	Increase
3789	V3862	D420N	missense_variant	S	420	D	N	-0.77	7	25	Environment	Decrease
3790	V3862	D420N	missense_variant	S	420	D	N	-0.5	7.4	37	Internal	Decrease
3791	V462	R426C	missense_variant	ORF1ab_pp1a	426	R	C	-0.05	7	25	Environment	Decrease
3792	V462	R426C	missense_variant	ORF1ab_pp1a	426	R	C	0.15	7.4	37	Internal	Increase
3793	V463	R426H	missense_variant	ORF1ab_pp1a	426	R	H	-0.34	7	25	Environment	Decrease
3794	V463	R426H	missense_variant	ORF1ab_pp1a	426	R	H	-0.18	7.4	37	Internal	Decrease
3795	V464	R426L	missense_variant	ORF1ab_pp1a	426	R	L	-0.19	7	25	Environment	Decrease
3796	V464	R426L	missense_variant	ORF1ab_pp1a	426	R	L	-0.04	7.4	37	Internal	Decrease
3797	V3863	D427N	missense_variant	S	427	D	N	-1.08	7	25	Environment	Decrease
3798	V3863	D427N	missense_variant	S	427	D	N	-0.83	7.4	37	Internal	Decrease
3799	V465	A427V	missense_variant	ORF1ab_pp1a	427	A	V	0.2	7	25	Environment	Increase
3800	V465	A427V	missense_variant	ORF1ab_pp1a	427	A	V	0.36	7.4	37	Internal	Increase
3801	V466	S428R	missense_variant	ORF1ab_pp1a	428	S	R	0.08	7	25	Environment	Increase
3802	V466	S428R	missense_variant	ORF1ab_pp1a	428	S	R	0.15	7.4	37	Internal	Increase
3803	V467	S428G	missense_variant	ORF1ab_pp1a	428	S	G	-1.16	7	25	Environment	Decrease
3804	V467	S428G	missense_variant	ORF1ab_pp1a	428	S	G	-1.05	7.4	37	Internal	Decrease
3805	V468	A429T	missense_variant	ORF1ab_pp1a	429	A	T	-0.43	7	25	Environment	Decrease
3806	V468	A429T	missense_variant	ORF1ab_pp1a	429	A	T	-0.35	7.4	37	Internal	Decrease
3807	V469	A429S	missense_variant	ORF1ab_pp1a	429	A	S	0.05	7	25	Environment	Increase
3808	V469	A429S	missense_variant	ORF1ab_pp1a	429	A	S	0.11	7.4	37	Internal	Increase
3809	V470	A429V	missense_variant	ORF1ab_pp1a	429	A	V	0.24	7	25	Environment	Increase
3810	V470	A429V	missense_variant	ORF1ab_pp1a	429	A	V	0.39	7.4	37	Internal	Increase
3811	V3864	T430I	missense_variant	S	430	T	I	-1.5	7	25	Environment	Decrease
3812	V3864	T430I	missense_variant	S	430	T	I	-1.44	7.4	37	Internal	Decrease
3813	V471	I431M	missense_variant	ORF1ab_pp1a	431	I	M	-1.42	7	25	Environment	Decrease
3814	V471	I431M	missense_variant	ORF1ab_pp1a	431	I	M	-1.39	7.4	37	Internal	Decrease
3815	V472	G432C	missense_variant	ORF1ab_pp1a	432	G	C	-0.56	7	25	Environment	Decrease
3816	V472	G432C	missense_variant	ORF1ab_pp1a	432	G	C	-0.39	7.4	37	Internal	Decrease
3817	V3865	I434V	missense_variant	S	434	I	V	-1.05	7	25	Environment	Decrease
3818	V3865	I434V	missense_variant	S	434	I	V	-0.94	7.4	37	Internal	Decrease
3819	V473	H435Y	missense_variant	ORF1ab_pp1a	435	H	Y	0.09	7	25	Environment	Increase
3820	V473	H435Y	missense_variant	ORF1ab_pp1a	435	H	Y	0.06	7.4	37	Internal	Increase
3821	V474	T436I	missense_variant	ORF1ab_pp1a	436	T	I	-0.43	7	25	Environment	Decrease
3822	V474	T436I	missense_variant	ORF1ab_pp1a	436	T	I	-0.35	7.4	37	Internal	Decrease
3823	V3866	N439K	missense_variant	S	439	N	K	-0.65	7	25	Environment	Decrease
3824	V3866	N439K	missense_variant	S	439	N	K	-0.48	7.4	37	Internal	Decrease
3825	V475	V439I	missense_variant	ORF1ab_pp1a	439	V	I	-0.9	7	25	Environment	Decrease
3826	V475	V439I	missense_variant	ORF1ab_pp1a	439	V	I	-0.72	7.4	37	Internal	Decrease
3827	V3867	N440K	missense_variant	S	440	N	K	-0.86	7	25	Environment	Decrease
3828	V3867	N440K	missense_variant	S	440	N	K	-0.69	7.4	37	Internal	Decrease
3829	V3868	N440K	missense_variant	S	440	N	K	-0.86	7	25	Environment	Decrease
3830	V3868	N440K	missense_variant	S	440	N	K	-0.69	7.4	37	Internal	Decrease
3831	V476	E441K	missense_variant	ORF1ab_pp1a	441	E	K	-0.4	7	25	Environment	Decrease
3832	V476	E441K	missense_variant	ORF1ab_pp1a	441	E	K	-0.3	7.4	37	Internal	Decrease
3833	V477	G442S	missense_variant	ORF1ab_pp1a	442	G	S	-1.07	7	25	Environment	Decrease
3834	V477	G442S	missense_variant	ORF1ab_pp1a	442	G	S	-0.9	7.4	37	Internal	Decrease
3835	V478	G442C	missense_variant	ORF1ab_pp1a	442	G	C	-0.97	7	25	Environment	Decrease
3836	V478	G442C	missense_variant	ORF1ab_pp1a	442	G	C	-0.79	7.4	37	Internal	Decrease
3837	V479	G442D	missense_variant	ORF1ab_pp1a	442	G	D	-1.05	7	25	Environment	Decrease
3838	V479	G442D	missense_variant	ORF1ab_pp1a	442	G	D	-0.98	7.4	37	Internal	Decrease
3839	V480	G442V	missense_variant	ORF1ab_pp1a	442	G	V	-0.99	7	25	Environment	Decrease
3840	V480	G442V	missense_variant	ORF1ab_pp1a	442	G	V	-0.87	7.4	37	Internal	Decrease
3841	V481	S443P	missense_variant	ORF1ab_pp1a	443	S	P	-0.86	7	25	Environment	Decrease
3842	V481	S443P	missense_variant	ORF1ab_pp1a	443	S	P	-0.77	7.4	37	Internal	Decrease
3843	V482	S443F	missense_variant	ORF1ab_pp1a	443	S	F	0.34	7	25	Environment	Increase
3844	V482	S443F	missense_variant	ORF1ab_pp1a	443	S	F	0.39	7.4	37	Internal	Increase
3845	V3869	K444T	missense_variant	S	444	K	T	-0.94	7	25	Environment	Decrease
3846	V3869	K444T	missense_variant	S	444	K	T	-0.84	7.4	37	Internal	Decrease
3847	V3870	K444R	missense_variant	S	444	K	R	0.24	7	25	Environment	Increase
3848	V3870	K444R	missense_variant	S	444	K	R	0.32	7.4	37	Internal	Increase
3849	V3871	K444M	missense_variant	S	444	K	M	0.29	7	25	Environment	Increase
3850	V3871	K444M	missense_variant	S	444	K	M	0.33	7.4	37	Internal	Increase
3851	V3872	K444N	missense_variant	S	444	K	N	-0.66	7	25	Environment	Decrease
3852	V3872	K444N	missense_variant	S	444	K	N	-0.61	7.4	37	Internal	Decrease
3853	V3873	K444N	missense_variant	S	444	K	N	-0.66	7	25	Environment	Decrease
3854	V3873	K444N	missense_variant	S	444	K	N	-0.61	7.4	37	Internal	Decrease
3855	V483	E444K	missense_variant	ORF1ab_pp1a	444	E	K	-0.33	7	25	Environment	Decrease
3856	V483	E444K	missense_variant	ORF1ab_pp1a	444	E	K	-0.24	7.4	37	Internal	Decrease
3857	V485	E444G	missense_variant	ORF1ab_pp1a	444	E	G	-0.85	7	25	Environment	Decrease
3858	V485	E444G	missense_variant	ORF1ab_pp1a	444	E	G	-0.73	7.4	37	Internal	Decrease
3859	V3874	V445L	missense_variant	S	445	V	L	-1.65	7	25	Environment	Decrease
3860	V3874	V445L	missense_variant	S	445	V	L	-1.57	7.4	37	Internal	Decrease
3861	V3875	V445F	missense_variant	S	445	V	F	-1.02	7	25	Environment	Decrease
3862	V3875	V445F	missense_variant	S	445	V	F	-1	7.4	37	Internal	Decrease
3863	V3876	V445A	missense_variant	S	445	V	A	-1.26	7	25	Environment	Decrease
3864	V3876	V445A	missense_variant	S	445	V	A	-1.18	7.4	37	Internal	Decrease
3865	V487	G445S	missense_variant	ORF1ab_pp1a	445	G	S	-1.44	7	25	Environment	Decrease
3866	V487	G445S	missense_variant	ORF1ab_pp1a	445	G	S	-1.32	7.4	37	Internal	Decrease
3867	V488	G445V	missense_variant	ORF1ab_pp1a	445	G	V	-1.43	7	25	Environment	Decrease
3868	V488	G445V	missense_variant	ORF1ab_pp1a	445	G	V	-1.36	7.4	37	Internal	Decrease
3869	V3877	G446S	missense_variant	S	446	G	S	-1.21	7	25	Environment	Decrease
3870	V3877	G446S	missense_variant	S	446	G	S	-1.05	7.4	37	Internal	Decrease
3871	V3878	G446D	missense_variant	S	446	G	D	-0.31	7	25	Environment	Decrease
3872	V3878	G446D	missense_variant	S	446	G	D	-0.24	7.4	37	Internal	Decrease
3873	V3879	G446V	missense_variant	S	446	G	V	0.49	7	25	Environment	Increase
3874	V3879	G446V	missense_variant	S	446	G	V	0.63	7.4	37	Internal	Increase
3875	V489	L446F	missense_variant	ORF1ab_pp1a	446	L	F	-0.49	7	25	Environment	Decrease
3876	V489	L446F	missense_variant	ORF1ab_pp1a	446	L	F	-0.47	7.4	37	Internal	Decrease
3877	V491	N447S	missense_variant	ORF1ab_pp1a	447	N	S	-0.23	7	25	Environment	Decrease
3878	V491	N447S	missense_variant	ORF1ab_pp1a	447	N	S	-0.02	7.4	37	Internal	Decrease
3879	V492	D448N	missense_variant	ORF1ab_pp1a	448	D	N	-0.31	7	25	Environment	Decrease
3880	V492	D448N	missense_variant	ORF1ab_pp1a	448	D	N	-0.1	7.4	37	Internal	Decrease
3881	V3880	Y449N	missense_variant	S	449	Y	N	-1.75	7	25	Environment	Decrease
3882	V3880	Y449N	missense_variant	S	449	Y	N	-1.61	7.4	37	Internal	Decrease
3883	V3881	Y449H	missense_variant	S	449	Y	H	-1.36	7	25	Environment	Decrease
3884	V3881	Y449H	missense_variant	S	449	Y	H	-1.18	7.4	37	Internal	Decrease
3885	V493	N449D	missense_variant	ORF1ab_pp1a	449	N	D	-0.05	7	25	Environment	Decrease
3886	V493	N449D	missense_variant	ORF1ab_pp1a	449	N	D	0.12	7.4	37	Internal	Increase
3887	V3882	N450D	missense_variant	S	450	N	D	-1.25	7	25	Environment	Decrease
3888	V3882	N450D	missense_variant	S	450	N	D	-1.08	7.4	37	Internal	Decrease
3889	V3883	N450K	missense_variant	S	450	N	K	-1.96	7	25	Environment	Decrease
3890	V3883	N450K	missense_variant	S	450	N	K	-1.82	7.4	37	Internal	Decrease
3891	V494	L450I	missense_variant	ORF1ab_pp1a	450	L	I	-0.51	7	25	Environment	Decrease
3892	V494	L450I	missense_variant	ORF1ab_pp1a	450	L	I	-0.44	7.4	37	Internal	Decrease
3893	V495	L450F	missense_variant	ORF1ab_pp1a	450	L	F	0.24	7	25	Environment	Increase
3894	V495	L450F	missense_variant	ORF1ab_pp1a	450	L	F	0.27	7.4	37	Internal	Increase
3895	V496	L451I	missense_variant	ORF1ab_pp1a	451	L	I	-0.65	7	25	Environment	Decrease
3896	V496	L451I	missense_variant	ORF1ab_pp1a	451	L	I	-0.58	7.4	37	Internal	Decrease
3897	V497	L451F	missense_variant	ORF1ab_pp1a	451	L	F	0.23	7	25	Environment	Increase
3898	V497	L451F	missense_variant	ORF1ab_pp1a	451	L	F	0.26	7.4	37	Internal	Increase
3899	V3884	L452M	missense_variant	S	452	L	M	-0.49	7	25	Environment	Decrease
3900	V3884	L452M	missense_variant	S	452	L	M	-0.46	7.4	37	Internal	Decrease
3901	V3885	L452Q	missense_variant	S	452	L	Q	-1.52	7	25	Environment	Decrease
3902	V3885	L452Q	missense_variant	S	452	L	Q	-1.52	7.4	37	Internal	Decrease
3903	V3886	L452R	missense_variant	S	452	L	R	-1.4	7	25	Environment	Decrease
3904	V3886	L452R	missense_variant	S	452	L	R	-1.46	7.4	37	Internal	Decrease
3905	V498	E452G	missense_variant	ORF1ab_pp1a	452	E	G	0.09	7	25	Environment	Increase
3906	V498	E452G	missense_variant	ORF1ab_pp1a	452	E	G	0.24	7.4	37	Internal	Increase
3907	V3887	Y453F	missense_variant	S	453	Y	F	0.09	7	25	Environment	Increase
3908	V3887	Y453F	missense_variant	S	453	Y	F	0.22	7.4	37	Internal	Increase
3909	V499	I453T	missense_variant	ORF1ab_pp1a	453	I	T	-2.31	7	25	Environment	Decrease
3910	V499	I453T	missense_variant	ORF1ab_pp1a	453	I	T	-2.26	7.4	37	Internal	Decrease
3911	V500	L454F	missense_variant	ORF1ab_pp1a	454	L	F	-0.1	7	25	Environment	Decrease
3912	V500	L454F	missense_variant	ORF1ab_pp1a	454	L	F	-0.06	7.4	37	Internal	Decrease
3913	V3888	L455S	missense_variant	S	455	L	S	-2.89	7	25	Environment	Decrease
3914	V3888	L455S	missense_variant	S	455	L	S	-2.86	7.4	37	Internal	Decrease
3915	V501	Q455K	missense_variant	ORF1ab_pp1a	455	Q	K	-0.43	7	25	Environment	Decrease
3916	V501	Q455K	missense_variant	ORF1ab_pp1a	455	Q	K	-0.34	7.4	37	Internal	Decrease
3917	V3889	N460S	missense_variant	S	460	N	S	-0.56	7	25	Environment	Decrease
3918	V3889	N460S	missense_variant	S	460	N	S	-0.41	7.4	37	Internal	Decrease
3919	V3890	N460K	missense_variant	S	460	N	K	-1.65	7	25	Environment	Decrease
3920	V3890	N460K	missense_variant	S	460	N	K	-1.54	7.4	37	Internal	Decrease
3921	V3891	N460K	missense_variant	S	460	N	K	-1.65	7	25	Environment	Decrease
3922	V3891	N460K	missense_variant	S	460	N	K	-1.54	7.4	37	Internal	Decrease
3923	V502	I463V	missense_variant	ORF1ab_pp1a	463	I	V	-1.21	7	25	Environment	Decrease
3924	V502	I463V	missense_variant	ORF1ab_pp1a	463	I	V	-1.07	7.4	37	Internal	Decrease
3925	V503	G465V	missense_variant	ORF1ab_pp1a	465	G	V	-2.32	7	25	Environment	Decrease
3926	V503	G465V	missense_variant	ORF1ab_pp1a	465	G	V	-2.25	7.4	37	Internal	Decrease
3927	V504	L469F	missense_variant	ORF1ab_pp1a	469	L	F	-0.82	7	25	Environment	Decrease
3928	V504	L469F	missense_variant	ORF1ab_pp1a	469	L	F	-0.83	7.4	37	Internal	Decrease
3929	V3892	T470N	missense_variant	S	470	T	N	-0.84	7	25	Environment	Decrease
3930	V3892	T470N	missense_variant	S	470	T	N	-0.85	7.4	37	Internal	Decrease
3931	V3893	E471Q	missense_variant	S	471	E	Q	-1	7	25	Environment	Decrease
3932	V3893	E471Q	missense_variant	S	471	E	Q	-0.99	7.4	37	Internal	Decrease
3933	V505	E471A	missense_variant	ORF1ab_pp1a	471	E	A	-0.3	7	25	Environment	Decrease
3934	V505	E471A	missense_variant	ORF1ab_pp1a	471	E	A	-0.17	7.4	37	Internal	Decrease
3935	V506	E471D	missense_variant	ORF1ab_pp1a	471	E	D	0.14	7	25	Environment	Increase
3936	V506	E471D	missense_variant	ORF1ab_pp1a	471	E	D	0.16	7.4	37	Internal	Increase
3937	V507	E472D	missense_variant	ORF1ab_pp1a	472	E	D	0.2	7	25	Environment	Increase
3938	V507	E472D	missense_variant	ORF1ab_pp1a	472	E	D	0.2	7.4	37	Internal	Increase
3939	V508	I473V	missense_variant	ORF1ab_pp1a	473	I	V	-1.6	7	25	Environment	Decrease
3940	V508	I473V	missense_variant	ORF1ab_pp1a	473	I	V	-1.53	7.4	37	Internal	Decrease
3941	V509	I473T	missense_variant	ORF1ab_pp1a	473	I	T	-3.78	7	25	Environment	Decrease
3942	V509	I473T	missense_variant	ORF1ab_pp1a	473	I	T	-3.82	7.4	37	Internal	Decrease
3943	V510	A474T	missense_variant	ORF1ab_pp1a	474	A	T	-1.57	7	25	Environment	Decrease
3944	V510	A474T	missense_variant	ORF1ab_pp1a	474	A	T	-1.58	7.4	37	Internal	Decrease
3945	V511	A474S	missense_variant	ORF1ab_pp1a	474	A	S	-0.49	7	25	Environment	Decrease
3946	V511	A474S	missense_variant	ORF1ab_pp1a	474	A	S	-0.52	7.4	37	Internal	Decrease
3947	V3894	A475V	missense_variant	S	475	A	V	-0.48	7	25	Environment	Decrease
3948	V3894	A475V	missense_variant	S	475	A	V	-0.39	7.4	37	Internal	Decrease
3949	V3895	G476S	missense_variant	S	476	G	S	-1.52	7	25	Environment	Decrease
3950	V3895	G476S	missense_variant	S	476	G	S	-1.41	7.4	37	Internal	Decrease
3951	V512	I476V	missense_variant	ORF1ab_pp1a	476	I	V	-1.26	7	25	Environment	Decrease
3952	V512	I476V	missense_variant	ORF1ab_pp1a	476	I	V	-1.23	7.4	37	Internal	Decrease
3953	V3896	S477N	missense_variant	S	477	S	N	0.01	7	25	Environment	Increase
3954	V3896	S477N	missense_variant	S	477	S	N	0.05	7.4	37	Internal	Increase
3955	V3897	S477I	missense_variant	S	477	S	I	0.34	7	25	Environment	Increase
3956	V3897	S477I	missense_variant	S	477	S	I	0.47	7.4	37	Internal	Increase
3957	V3898	S477R	missense_variant	S	477	S	R	-0.81	7	25	Environment	Decrease
3958	V3898	S477R	missense_variant	S	477	S	R	-0.79	7.4	37	Internal	Decrease
3959	V3899	T478A	missense_variant	S	478	T	A	-0.36	7	25	Environment	Decrease
3960	V3899	T478A	missense_variant	S	478	T	A	-0.23	7.4	37	Internal	Decrease
3961	V3900	T478K	missense_variant	S	478	T	K	-0.09	7	25	Environment	Decrease
3962	V3900	T478K	missense_variant	S	478	T	K	-0.05	7.4	37	Internal	Decrease
3963	V3901	T478R	missense_variant	S	478	T	R	0.58	7	25	Environment	Increase
3964	V3901	T478R	missense_variant	S	478	T	R	0.6	7.4	37	Internal	Increase
3965	V3902	T478I	missense_variant	S	478	T	I	-0.17	7	25	Environment	Decrease
3966	V3902	T478I	missense_variant	S	478	T	I	-0.13	7.4	37	Internal	Decrease
3967	V3903	P479S	missense_variant	S	479	P	S	-1.61	7	25	Environment	Decrease
3968	V3903	P479S	missense_variant	S	479	P	S	-1.53	7.4	37	Internal	Decrease
3969	V3904	N481S	missense_variant	S	481	N	S	-1.13	7	25	Environment	Decrease
3970	V3904	N481S	missense_variant	S	481	N	S	-0.93	7.4	37	Internal	Decrease
3971	V3905	N481K	missense_variant	S	481	N	K	-1.5	7	25	Environment	Decrease
3972	V3905	N481K	missense_variant	S	481	N	K	-1.39	7.4	37	Internal	Decrease
3973	V513	S481F	missense_variant	ORF1ab_pp1a	481	S	F	-0.84	7	25	Environment	Decrease
3974	V513	S481F	missense_variant	ORF1ab_pp1a	481	S	F	-0.9	7.4	37	Internal	Decrease
3975	V514	A482V	missense_variant	ORF1ab_pp1a	482	A	V	0.02	7	25	Environment	Increase
3976	V514	A482V	missense_variant	ORF1ab_pp1a	482	A	V	0.03	7.4	37	Internal	Increase
3977	V3906	V483L	missense_variant	S	483	V	L	-0.39	7	25	Environment	Decrease
3978	V3906	V483L	missense_variant	S	483	V	L	-0.33	7.4	37	Internal	Decrease
3979	V3907	V483F	missense_variant	S	483	V	F	-1.19	7	25	Environment	Decrease
3980	V3907	V483F	missense_variant	S	483	V	F	-1.21	7.4	37	Internal	Decrease
3981	V3908	V483A	missense_variant	S	483	V	A	-1.03	7	25	Environment	Decrease
3982	V3908	V483A	missense_variant	S	483	V	A	-0.99	7.4	37	Internal	Decrease
3983	V3909	E484K	missense_variant	S	484	E	K	-0.85	7	25	Environment	Decrease
3984	V3909	E484K	missense_variant	S	484	E	K	-0.76	7.4	37	Internal	Decrease
3985	V3910	E484Q	missense_variant	S	484	E	Q	-0.48	7	25	Environment	Decrease
3986	V3910	E484Q	missense_variant	S	484	E	Q	-0.42	7.4	37	Internal	Decrease
3987	V3911	E484A	missense_variant	S	484	E	A	-1.12	7	25	Environment	Decrease
3988	V3911	E484A	missense_variant	S	484	E	A	-0.98	7.4	37	Internal	Decrease
3989	V3912	E484G	missense_variant	S	484	E	G	-1.49	7	25	Environment	Decrease
3990	V3912	E484G	missense_variant	S	484	E	G	-1.37	7.4	37	Internal	Decrease
3991	V515	T484A	missense_variant	ORF1ab_pp1a	484	T	A	-1.54	7	25	Environment	Decrease
3992	V515	T484A	missense_variant	ORF1ab_pp1a	484	T	A	-1.53	7.4	37	Internal	Decrease
3993	V516	T484I	missense_variant	ORF1ab_pp1a	484	T	I	-0.23	7	25	Environment	Decrease
3994	V516	T484I	missense_variant	ORF1ab_pp1a	484	T	I	-0.27	7.4	37	Internal	Decrease
3995	V3913	G485D	missense_variant	S	485	G	D	-0.33	7	25	Environment	Decrease
3996	V3913	G485D	missense_variant	S	485	G	D	-0.33	7.4	37	Internal	Decrease
3997	V3914	F486I	missense_variant	S	486	F	I	-1.36	7	25	Environment	Decrease
3998	V3914	F486I	missense_variant	S	486	F	I	-1.16	7.4	37	Internal	Decrease
3999	V3915	F486L	missense_variant	S	486	F	L	-2.49	7	25	Environment	Decrease
4000	V3915	F486L	missense_variant	S	486	F	L	-2.29	7.4	37	Internal	Decrease
4001	V3916	F486V	missense_variant	S	486	F	V	-3.1	7	25	Environment	Decrease
4002	V3916	F486V	missense_variant	S	486	F	V	-2.92	7.4	37	Internal	Decrease
4003	V3917	F486S	missense_variant	S	486	F	S	-3.28	7	25	Environment	Decrease
4004	V3917	F486S	missense_variant	S	486	F	S	-3.12	7.4	37	Internal	Decrease
4005	V517	A486V	missense_variant	ORF1ab_pp1a	486	A	V	0.02	7	25	Environment	Increase
4006	V517	A486V	missense_variant	ORF1ab_pp1a	486	A	V	0.06	7.4	37	Internal	Increase
4007	V3918	Y489H	missense_variant	S	489	Y	H	-0.62	7	25	Environment	Decrease
4008	V3918	Y489H	missense_variant	S	489	Y	H	-0.48	7.4	37	Internal	Decrease
4009	V518	E489K	missense_variant	ORF1ab_pp1a	489	E	K	-1.85	7	25	Environment	Decrease
4010	V518	E489K	missense_variant	ORF1ab_pp1a	489	E	K	-1.81	7.4	37	Internal	Decrease
4011	V3919	F490L	missense_variant	S	490	F	L	-2.22	7	25	Environment	Decrease
4012	V3919	F490L	missense_variant	S	490	F	L	-2	7.4	37	Internal	Decrease
4013	V3920	F490V	missense_variant	S	490	F	V	-2.77	7	25	Environment	Decrease
4014	V3920	F490V	missense_variant	S	490	F	V	-2.6	7.4	37	Internal	Decrease
4015	V3921	F490S	missense_variant	S	490	F	S	-2.99	7	25	Environment	Decrease
4016	V3921	F490S	missense_variant	S	490	F	S	-2.81	7.4	37	Internal	Decrease
4017	V3922	Q493R	missense_variant	S	493	Q	R	-0.38	7	25	Environment	Decrease
4018	V3922	Q493R	missense_variant	S	493	Q	R	-0.33	7.4	37	Internal	Decrease
4019	V3923	Q493L	missense_variant	S	493	Q	L	0.51	7	25	Environment	Increase
4020	V3923	Q493L	missense_variant	S	493	Q	L	0.61	7.4	37	Internal	Increase
4021	V519	G493S	missense_variant	ORF1ab_pp1a	493	G	S	-1.87	7	25	Environment	Decrease
4022	V519	G493S	missense_variant	ORF1ab_pp1a	493	G	S	-1.74	7.4	37	Internal	Decrease
4023	V3924	S494P	missense_variant	S	494	S	P	-0.66	7	25	Environment	Decrease
4024	V3924	S494P	missense_variant	S	494	S	P	-0.59	7.4	37	Internal	Decrease
4025	V520	L494F	missense_variant	ORF1ab_pp1a	494	L	F	-0.5	7	25	Environment	Decrease
4026	V520	L494F	missense_variant	ORF1ab_pp1a	494	L	F	-0.53	7.4	37	Internal	Decrease
4027	V3925	G496S	missense_variant	S	496	G	S	-1.21	7	25	Environment	Decrease
4028	V3925	G496S	missense_variant	S	496	G	S	-1.09	7.4	37	Internal	Decrease
4029	V3926	Q498R	missense_variant	S	498	Q	R	-1.15	7	25	Environment	Decrease
4030	V3926	Q498R	missense_variant	S	498	Q	R	-1.11	7.4	37	Internal	Decrease
4031	V521	A498T	missense_variant	ORF1ab_pp1a	498	A	T	-0.58	7	25	Environment	Decrease
4032	V521	A498T	missense_variant	ORF1ab_pp1a	498	A	T	-0.55	7.4	37	Internal	Decrease
4033	V522	A498V	missense_variant	ORF1ab_pp1a	498	A	V	-1.24	7	25	Environment	Decrease
4034	V522	A498V	missense_variant	ORF1ab_pp1a	498	A	V	-1.15	7.4	37	Internal	Decrease
4035	V3927	N501Y	missense_variant	S	501	N	Y	-0.34	7	25	Environment	Decrease
4036	V3927	N501Y	missense_variant	S	501	N	Y	-0.25	7.4	37	Internal	Decrease
4037	V3928	N501T	missense_variant	S	501	N	T	-1.96	7	25	Environment	Decrease
4038	V3928	N501T	missense_variant	S	501	N	T	-1.79	7.4	37	Internal	Decrease
4039	V3929	V503I	missense_variant	S	503	V	I	-1.43	7	25	Environment	Decrease
4040	V3929	V503I	missense_variant	S	503	V	I	-1.31	7.4	37	Internal	Decrease
4041	V3930	Y505H	missense_variant	S	505	Y	H	-1.2	7	25	Environment	Decrease
4042	V3930	Y505H	missense_variant	S	505	Y	H	-1.06	7.4	37	Internal	Decrease
4043	V523	S505P	missense_variant	ORF1ab_pp1a	505	S	P	-2.35	7	25	Environment	Decrease
4044	V523	S505P	missense_variant	ORF1ab_pp1a	505	S	P	-2.29	7.4	37	Internal	Decrease
4045	V524	S505F	missense_variant	ORF1ab_pp1a	505	S	F	0.13	7	25	Environment	Increase
4046	V524	S505F	missense_variant	ORF1ab_pp1a	505	S	F	0.16	7.4	37	Internal	Increase
4047	V525	G507S	missense_variant	ORF1ab_pp1a	507	G	S	-1.55	7	25	Environment	Decrease
4048	V525	G507S	missense_variant	ORF1ab_pp1a	507	G	S	-1.37	7.4	37	Internal	Decrease
4049	V3931	Y508H	missense_variant	S	508	Y	H	-1.67	7	25	Environment	Decrease
4050	V3931	Y508H	missense_variant	S	508	Y	H	-1.54	7.4	37	Internal	Decrease
4051	V526	T512K	missense_variant	ORF1ab_pp1a	512	T	K	-1.58	7	25	Environment	Decrease
4052	V526	T512K	missense_variant	ORF1ab_pp1a	512	T	K	-1.49	7.4	37	Internal	Decrease
4053	V527	T512I	missense_variant	ORF1ab_pp1a	512	T	I	-1.74	7	25	Environment	Decrease
4054	V527	T512I	missense_variant	ORF1ab_pp1a	512	T	I	-1.65	7.4	37	Internal	Decrease
4055	V528	K513R	missense_variant	ORF1ab_pp1a	513	K	R	-0.34	7	25	Environment	Decrease
4056	V528	K513R	missense_variant	ORF1ab_pp1a	513	K	R	-0.25	7.4	37	Internal	Decrease
4057	V529	G514E	missense_variant	ORF1ab_pp1a	514	G	E	-0.63	7	25	Environment	Decrease
4058	V529	G514E	missense_variant	ORF1ab_pp1a	514	G	E	-0.54	7.4	37	Internal	Decrease
4059	V3932	E516Q	missense_variant	S	516	E	Q	-0.93	7	25	Environment	Decrease
4060	V3932	E516Q	missense_variant	S	516	E	Q	-0.91	7.4	37	Internal	Decrease
4061	V530	A516V	missense_variant	ORF1ab_pp1a	516	A	V	-1.55	7	25	Environment	Decrease
4062	V530	A516V	missense_variant	ORF1ab_pp1a	516	A	V	-1.45	7.4	37	Internal	Decrease
4063	V531	G519S	missense_variant	ORF1ab_pp1a	519	G	S	-1.57	7	25	Environment	Decrease
4064	V531	G519S	missense_variant	ORF1ab_pp1a	519	G	S	-1.36	7.4	37	Internal	Decrease
4065	V532	G519C	missense_variant	ORF1ab_pp1a	519	G	C	-1.91	7	25	Environment	Decrease
4066	V532	G519C	missense_variant	ORF1ab_pp1a	519	G	C	-1.72	7.4	37	Internal	Decrease
4067	V533	G519D	missense_variant	ORF1ab_pp1a	519	G	D	-1.93	7	25	Environment	Decrease
4068	V533	G519D	missense_variant	ORF1ab_pp1a	519	G	D	-1.84	7.4	37	Internal	Decrease
4069	V3933	A520S	missense_variant	S	520	A	S	-0.27	7	25	Environment	Decrease
4070	V3933	A520S	missense_variant	S	520	A	S	-0.25	7.4	37	Internal	Decrease
4071	V534	A520V	missense_variant	ORF1ab_pp1a	520	A	V	-1.79	7	25	Environment	Decrease
4072	V534	A520V	missense_variant	ORF1ab_pp1a	520	A	V	-1.7	7.4	37	Internal	Decrease
4073	V3935	A522S	missense_variant	S	522	A	S	-0.19	7	25	Environment	Decrease
4074	V3935	A522S	missense_variant	S	522	A	S	-0.17	7.4	37	Internal	Decrease
4075	V3936	A522V	missense_variant	S	522	A	V	0.67	7	25	Environment	Increase
4076	V3936	A522V	missense_variant	S	522	A	V	0.79	7.4	37	Internal	Increase
4077	V535	N522D	missense_variant	ORF1ab_pp1a	522	N	D	0.64	7	25	Environment	Increase
4078	V535	N522D	missense_variant	ORF1ab_pp1a	522	N	D	0.82	7.4	37	Internal	Increase
4079	V536	I523V	missense_variant	ORF1ab_pp1a	523	I	V	-0.52	7	25	Environment	Decrease
4080	V536	I523V	missense_variant	ORF1ab_pp1a	523	I	V	-0.38	7.4	37	Internal	Decrease
4081	V537	G524S	missense_variant	ORF1ab_pp1a	524	G	S	-1.48	7	25	Environment	Decrease
4082	V537	G524S	missense_variant	ORF1ab_pp1a	524	G	S	-1.31	7.4	37	Internal	Decrease
4083	V538	Q526H	missense_variant	ORF1ab_pp1a	526	Q	H	-0.49	7	25	Environment	Decrease
4084	V538	Q526H	missense_variant	ORF1ab_pp1a	526	Q	H	-0.37	7.4	37	Internal	Decrease
4085	V539	S528L	missense_variant	ORF1ab_pp1a	528	S	L	0.31	7	25	Environment	Increase
4086	V539	S528L	missense_variant	ORF1ab_pp1a	528	S	L	0.42	7.4	37	Internal	Increase
4087	V540	I529T	missense_variant	ORF1ab_pp1a	529	I	T	-3.94	7	25	Environment	Decrease
4088	V540	I529T	missense_variant	ORF1ab_pp1a	529	I	T	-3.97	7.4	37	Internal	Decrease
4089	V541	S531N	missense_variant	ORF1ab_pp1a	531	S	N	0.12	7	25	Environment	Increase
4090	V541	S531N	missense_variant	ORF1ab_pp1a	531	S	N	0.15	7.4	37	Internal	Increase
4091	V542	L533F	missense_variant	ORF1ab_pp1a	533	L	F	-0.73	7	25	Environment	Decrease
4092	V542	L533F	missense_variant	ORF1ab_pp1a	533	L	F	-0.78	7.4	37	Internal	Decrease
4093	V543	A535T	missense_variant	ORF1ab_pp1a	535	A	T	-1.33	7	25	Environment	Decrease
4094	V543	A535T	missense_variant	ORF1ab_pp1a	535	A	T	-1.33	7.4	37	Internal	Decrease
4095	V544	A535V	missense_variant	ORF1ab_pp1a	535	A	V	0.44	7	25	Environment	Increase
4096	V544	A535V	missense_variant	ORF1ab_pp1a	535	A	V	0.5	7.4	37	Internal	Increase
4097	V545	F536L	missense_variant	ORF1ab_pp1a	536	F	L	-0.73	7	25	Environment	Decrease
4098	V545	F536L	missense_variant	ORF1ab_pp1a	536	F	L	-0.59	7.4	37	Internal	Decrease
4099	V546	F536V	missense_variant	ORF1ab_pp1a	536	F	V	-1.55	7	25	Environment	Decrease
4100	V546	F536V	missense_variant	ORF1ab_pp1a	536	F	V	-1.43	7.4	37	Internal	Decrease
4101	V547	S538P	missense_variant	ORF1ab_pp1a	538	S	P	-0.06	7	25	Environment	Decrease
4102	V547	S538P	missense_variant	ORF1ab_pp1a	538	S	P	-0.06	7.4	37	Internal	Decrease
4103	V548	S538L	missense_variant	ORF1ab_pp1a	538	S	L	0.71	7	25	Environment	Increase
4104	V548	S538L	missense_variant	ORF1ab_pp1a	538	S	L	0.74	7.4	37	Internal	Increase
4105	V549	E539K	missense_variant	ORF1ab_pp1a	539	E	K	-1.49	7	25	Environment	Decrease
4106	V549	E539K	missense_variant	ORF1ab_pp1a	539	E	K	-1.48	7.4	37	Internal	Decrease
4107	V3937	N540S	missense_variant	S	540	N	S	-0.5	7	25	Environment	Decrease
4108	V3937	N540S	missense_variant	S	540	N	S	-0.29	7.4	37	Internal	Decrease
4109	V550	A540V	missense_variant	ORF1ab_pp1a	540	A	V	0.8	7	25	Environment	Increase
4110	V550	A540V	missense_variant	ORF1ab_pp1a	540	A	V	0.82	7.4	37	Internal	Increase
4111	V551	A541V	missense_variant	ORF1ab_pp1a	541	A	V	1.01	7	25	Environment	Increase
4112	V551	A541V	missense_variant	ORF1ab_pp1a	541	A	V	1.04	7.4	37	Internal	Increase
4113	V3938	N542K	missense_variant	S	542	N	K	-1.21	7	25	Environment	Decrease
4114	V3938	N542K	missense_variant	S	542	N	K	-1.07	7.4	37	Internal	Decrease
4115	V552	R542C	missense_variant	ORF1ab_pp1a	542	R	C	-0.81	7	25	Environment	Decrease
4116	V552	R542C	missense_variant	ORF1ab_pp1a	542	R	C	-0.77	7.4	37	Internal	Decrease
4117	V553	R542H	missense_variant	ORF1ab_pp1a	542	R	H	-1.9	7	25	Environment	Decrease
4118	V553	R542H	missense_variant	ORF1ab_pp1a	542	R	H	-1.92	7.4	37	Internal	Decrease
4119	V554	R542L	missense_variant	ORF1ab_pp1a	542	R	L	0.16	7	25	Environment	Increase
4120	V554	R542L	missense_variant	ORF1ab_pp1a	542	R	L	0.16	7.4	37	Internal	Increase
4121	V555	V544I	missense_variant	ORF1ab_pp1a	544	V	I	-0.62	7	25	Environment	Decrease
4122	V555	V544I	missense_variant	ORF1ab_pp1a	544	V	I	-0.56	7.4	37	Internal	Decrease
4123	V556	R545L	missense_variant	ORF1ab_pp1a	545	R	L	0.36	7	25	Environment	Increase
4124	V556	R545L	missense_variant	ORF1ab_pp1a	545	R	L	0.35	7.4	37	Internal	Increase
4125	V3939	T547K	missense_variant	S	547	T	K	-0.95	7	25	Environment	Decrease
4126	V3939	T547K	missense_variant	S	547	T	K	-0.89	7.4	37	Internal	Decrease
4127	V3940	T547I	missense_variant	S	547	T	I	-1.33	7	25	Environment	Decrease
4128	V3940	T547I	missense_variant	S	547	T	I	-1.28	7.4	37	Internal	Decrease
4129	V557	I547V	missense_variant	ORF1ab_pp1a	547	I	V	-0.73	7	25	Environment	Decrease
4130	V557	I547V	missense_variant	ORF1ab_pp1a	547	I	V	-0.69	7.4	37	Internal	Decrease
4131	V558	I547T	missense_variant	ORF1ab_pp1a	547	I	T	-3.3	7	25	Environment	Decrease
4132	V558	I547T	missense_variant	ORF1ab_pp1a	547	I	T	-3.37	7.4	37	Internal	Decrease
4133	V559	F548S	missense_variant	ORF1ab_pp1a	548	F	S	-2.32	7	25	Environment	Decrease
4134	V559	F548S	missense_variant	ORF1ab_pp1a	548	F	S	-2.21	7.4	37	Internal	Decrease
4135	V3941	T549I	missense_variant	S	549	T	I	-2	7	25	Environment	Decrease
4136	V3941	T549I	missense_variant	S	549	T	I	-1.93	7.4	37	Internal	Decrease
4137	V560	S549F	missense_variant	ORF1ab_pp1a	549	S	F	0.17	7	25	Environment	Increase
4138	V560	S549F	missense_variant	ORF1ab_pp1a	549	S	F	0.15	7.4	37	Internal	Increase
4139	V561	R550C	missense_variant	ORF1ab_pp1a	550	R	C	-0.88	7	25	Environment	Decrease
4140	V561	R550C	missense_variant	ORF1ab_pp1a	550	R	C	-0.82	7.4	37	Internal	Decrease
4141	V562	R550H	missense_variant	ORF1ab_pp1a	550	R	H	-1.92	7	25	Environment	Decrease
4142	V562	R550H	missense_variant	ORF1ab_pp1a	550	R	H	-1.92	7.4	37	Internal	Decrease
4143	V563	R550L	missense_variant	ORF1ab_pp1a	550	R	L	-0.1	7	25	Environment	Decrease
4144	V563	R550L	missense_variant	ORF1ab_pp1a	550	R	L	-0.09	7.4	37	Internal	Decrease
4145	V564	T551I	missense_variant	ORF1ab_pp1a	551	T	I	-0.72	7	25	Environment	Decrease
4146	V564	T551I	missense_variant	ORF1ab_pp1a	551	T	I	-0.75	7.4	37	Internal	Decrease
4147	V565	L552F	missense_variant	ORF1ab_pp1a	552	L	F	-0.31	7	25	Environment	Decrease
4148	V565	L552F	missense_variant	ORF1ab_pp1a	552	L	F	-0.36	7.4	37	Internal	Decrease
4149	V3942	T553I	missense_variant	S	553	T	I	-1.27	7	25	Environment	Decrease
4150	V3942	T553I	missense_variant	S	553	T	I	-1.21	7.4	37	Internal	Decrease
4151	V566	E553K	missense_variant	ORF1ab_pp1a	553	E	K	-1.87	7	25	Environment	Decrease
4152	V566	E553K	missense_variant	ORF1ab_pp1a	553	E	K	-1.85	7.4	37	Internal	Decrease
4153	V3943	E554Q	missense_variant	S	554	E	Q	-0.6	7	25	Environment	Decrease
4154	V3943	E554Q	missense_variant	S	554	E	Q	-0.57	7.4	37	Internal	Decrease
4155	V3944	E554D	missense_variant	S	554	E	D	-0.23	7	25	Environment	Decrease
4156	V3944	E554D	missense_variant	S	554	E	D	-0.18	7.4	37	Internal	Decrease
4157	V567	T554I	missense_variant	ORF1ab_pp1a	554	T	I	-0.57	7	25	Environment	Decrease
4158	V567	T554I	missense_variant	ORF1ab_pp1a	554	T	I	-0.6	7.4	37	Internal	Decrease
4159	V568	A555V	missense_variant	ORF1ab_pp1a	555	A	V	0	7	25	Environment	Decrease
4160	V568	A555V	missense_variant	ORF1ab_pp1a	555	A	V	0.06	7.4	37	Internal	Increase
4161	V3945	N556K	missense_variant	S	556	N	K	-1.11	7	25	Environment	Decrease
4162	V3945	N556K	missense_variant	S	556	N	K	-1.01	7.4	37	Internal	Decrease
4163	V569	Q556K	missense_variant	ORF1ab_pp1a	556	Q	K	-0.98	7	25	Environment	Decrease
4164	V569	Q556K	missense_variant	ORF1ab_pp1a	556	Q	K	-0.95	7.4	37	Internal	Decrease
4165	V3946	K558N	missense_variant	S	558	K	N	0.47	7	25	Environment	Increase
4166	V3946	K558N	missense_variant	S	558	K	N	0.46	7.4	37	Internal	Increase
4167	V570	S558F	missense_variant	ORF1ab_pp1a	558	S	F	0.8	7	25	Environment	Increase
4168	V570	S558F	missense_variant	ORF1ab_pp1a	558	S	F	0.81	7.4	37	Internal	Increase
4169	V571	V559M	missense_variant	ORF1ab_pp1a	559	V	M	-1.32	7	25	Environment	Decrease
4170	V571	V559M	missense_variant	ORF1ab_pp1a	559	V	M	-1.45	7.4	37	Internal	Decrease
4171	V572	R560C	missense_variant	ORF1ab_pp1a	560	R	C	0.15	7	25	Environment	Increase
4172	V572	R560C	missense_variant	ORF1ab_pp1a	560	R	C	0.28	7.4	37	Internal	Increase
4173	V573	R560H	missense_variant	ORF1ab_pp1a	560	R	H	-0.5	7	25	Environment	Decrease
4174	V573	R560H	missense_variant	ORF1ab_pp1a	560	R	H	-0.41	7.4	37	Internal	Decrease
4175	V574	R560L	missense_variant	ORF1ab_pp1a	560	R	L	0.78	7	25	Environment	Increase
4176	V574	R560L	missense_variant	ORF1ab_pp1a	560	R	L	0.86	7.4	37	Internal	Increase
4177	V3947	P561S	missense_variant	S	561	P	S	-0.3	7	25	Environment	Decrease
4178	V3947	P561S	missense_variant	S	561	P	S	-0.23	7.4	37	Internal	Decrease
4179	V575	V561F	missense_variant	ORF1ab_pp1a	561	V	F	-2.37	7	25	Environment	Decrease
4180	V575	V561F	missense_variant	ORF1ab_pp1a	561	V	F	-2.47	7.4	37	Internal	Decrease
4181	V576	V561A	missense_variant	ORF1ab_pp1a	561	V	A	-1.64	7	25	Environment	Decrease
4182	V576	V561A	missense_variant	ORF1ab_pp1a	561	V	A	-1.63	7.4	37	Internal	Decrease
4183	V577	Q563H	missense_variant	ORF1ab_pp1a	563	Q	H	-0.72	7	25	Environment	Decrease
4184	V577	Q563H	missense_variant	ORF1ab_pp1a	563	Q	H	-0.63	7.4	37	Internal	Decrease
4185	V578	K564N	missense_variant	ORF1ab_pp1a	564	K	N	-0.28	7	25	Environment	Decrease
4186	V578	K564N	missense_variant	ORF1ab_pp1a	564	K	N	-0.27	7.4	37	Internal	Decrease
4187	V3948	F565L	missense_variant	S	565	F	L	-2.23	7	25	Environment	Decrease
4188	V3948	F565L	missense_variant	S	565	F	L	-2	7.4	37	Internal	Decrease
4189	V579	A565T	missense_variant	ORF1ab_pp1a	565	A	T	-0.66	7	25	Environment	Decrease
4190	V579	A565T	missense_variant	ORF1ab_pp1a	565	A	T	-0.65	7.4	37	Internal	Decrease
4191	V580	A565V	missense_variant	ORF1ab_pp1a	565	A	V	-0.86	7	25	Environment	Decrease
4192	V580	A565V	missense_variant	ORF1ab_pp1a	565	A	V	-0.8	7.4	37	Internal	Decrease
4193	V581	A566S	missense_variant	ORF1ab_pp1a	566	A	S	-0.44	7	25	Environment	Decrease
4194	V581	A566S	missense_variant	ORF1ab_pp1a	566	A	S	-0.45	7.4	37	Internal	Decrease
4195	V582	A566V	missense_variant	ORF1ab_pp1a	566	A	V	-0.86	7	25	Environment	Decrease
4196	V582	A566V	missense_variant	ORF1ab_pp1a	566	A	V	-0.8	7.4	37	Internal	Decrease
4197	V583	I567V	missense_variant	ORF1ab_pp1a	567	I	V	-1.27	7	25	Environment	Decrease
4198	V583	I567V	missense_variant	ORF1ab_pp1a	567	I	V	-1.14	7.4	37	Internal	Decrease
4199	V584	T568I	missense_variant	ORF1ab_pp1a	568	T	I	-0.59	7	25	Environment	Decrease
4200	V584	T568I	missense_variant	ORF1ab_pp1a	568	T	I	-0.56	7.4	37	Internal	Decrease
4201	V3949	A570S	missense_variant	S	570	A	S	-1.3	7	25	Environment	Decrease
4202	V3949	A570S	missense_variant	S	570	A	S	-1.34	7.4	37	Internal	Decrease
4203	V3950	A570D	missense_variant	S	570	A	D	-1.32	7	25	Environment	Decrease
4204	V3950	A570D	missense_variant	S	570	A	D	-1.38	7.4	37	Internal	Decrease
4205	V3951	A570V	missense_variant	S	570	A	V	-0.96	7	25	Environment	Decrease
4206	V3951	A570V	missense_variant	S	570	A	V	-0.96	7.4	37	Internal	Decrease
4207	V585	D571Y	missense_variant	ORF1ab_pp1a	571	D	Y	-0.87	7	25	Environment	Decrease
4208	V585	D571Y	missense_variant	ORF1ab_pp1a	571	D	Y	-0.78	7.4	37	Internal	Decrease
4209	V586	D571G	missense_variant	ORF1ab_pp1a	571	D	G	-0.9	7	25	Environment	Decrease
4210	V586	D571G	missense_variant	ORF1ab_pp1a	571	D	G	-0.69	7.4	37	Internal	Decrease
4211	V3952	T572N	missense_variant	S	572	T	N	-0.32	7	25	Environment	Decrease
4212	V3952	T572N	missense_variant	S	572	T	N	-0.31	7.4	37	Internal	Decrease
4213	V3953	T572I	missense_variant	S	572	T	I	-0.71	7	25	Environment	Decrease
4214	V3953	T572I	missense_variant	S	572	T	I	-0.7	7.4	37	Internal	Decrease
4215	V587	G572R	missense_variant	ORF1ab_pp1a	572	G	R	-1.64	7	25	Environment	Decrease
4216	V587	G572R	missense_variant	ORF1ab_pp1a	572	G	R	-1.65	7.4	37	Internal	Decrease
4217	V588	G572E	missense_variant	ORF1ab_pp1a	572	G	E	-0.48	7	25	Environment	Decrease
4218	V588	G572E	missense_variant	ORF1ab_pp1a	572	G	E	-0.46	7.4	37	Internal	Decrease
4219	V3954	T573I	missense_variant	S	573	T	I	-0.8	7	25	Environment	Decrease
4220	V3954	T573I	missense_variant	S	573	T	I	-0.77	7.4	37	Internal	Decrease
4221	V3955	D574N	missense_variant	S	574	D	N	-1.15	7	25	Environment	Decrease
4222	V3955	D574N	missense_variant	S	574	D	N	-0.95	7.4	37	Internal	Decrease
4223	V3956	D574Y	missense_variant	S	574	D	Y	-0.47	7	25	Environment	Decrease
4224	V3956	D574Y	missense_variant	S	574	D	Y	-0.36	7.4	37	Internal	Decrease
4225	V3957	D574V	missense_variant	S	574	D	V	-0.53	7	25	Environment	Decrease
4226	V3957	D574V	missense_variant	S	574	D	V	-0.34	7.4	37	Internal	Decrease
4227	V3958	A575S	missense_variant	S	575	A	S	-0.69	7	25	Environment	Decrease
4228	V3958	A575S	missense_variant	S	575	A	S	-0.7	7.4	37	Internal	Decrease
4229	V589	Q575R	missense_variant	ORF1ab_pp1a	575	Q	R	-0.59	7	25	Environment	Decrease
4230	V589	Q575R	missense_variant	ORF1ab_pp1a	575	Q	R	-0.53	7.4	37	Internal	Decrease
4231	V590	Y576C	missense_variant	ORF1ab_pp1a	576	Y	C	1.29	7	25	Environment	Increase
4232	V590	Y576C	missense_variant	ORF1ab_pp1a	576	Y	C	1.49	7.4	37	Internal	Increase
4233	V3959	R577L	missense_variant	S	577	R	L	0.06	7	25	Environment	Increase
4234	V3959	R577L	missense_variant	S	577	R	L	0.16	7.4	37	Internal	Increase
4235	V591	L578Q	missense_variant	ORF1ab_pp1a	578	L	Q	-2.03	7	25	Environment	Decrease
4236	V591	L578Q	missense_variant	ORF1ab_pp1a	578	L	Q	-2.07	7.4	37	Internal	Decrease
4237	V592	R579K	missense_variant	ORF1ab_pp1a	579	R	K	-2.84	7	25	Environment	Decrease
4238	V592	R579K	missense_variant	ORF1ab_pp1a	579	R	K	-2.74	7.4	37	Internal	Decrease
4239	V593	L580F	missense_variant	ORF1ab_pp1a	580	L	F	-0.63	7	25	Environment	Decrease
4240	V593	L580F	missense_variant	ORF1ab_pp1a	580	L	F	-0.65	7.4	37	Internal	Decrease
4241	V594	D582G	missense_variant	ORF1ab_pp1a	582	D	G	-1.65	7	25	Environment	Decrease
4242	V594	D582G	missense_variant	ORF1ab_pp1a	582	D	G	-1.47	7.4	37	Internal	Decrease
4243	V3960	E583Q	missense_variant	S	583	E	Q	-1.18	7	25	Environment	Decrease
4244	V3960	E583Q	missense_variant	S	583	E	Q	-1.16	7.4	37	Internal	Decrease
4245	V3961	E583D	missense_variant	S	583	E	D	-0.66	7	25	Environment	Decrease
4246	V3961	E583D	missense_variant	S	583	E	D	-0.63	7.4	37	Internal	Decrease
4247	V3962	E583D	missense_variant	S	583	E	D	-0.66	7	25	Environment	Decrease
4248	V3962	E583D	missense_variant	S	583	E	D	-0.63	7.4	37	Internal	Decrease
4249	V595	A583V	missense_variant	ORF1ab_pp1a	583	A	V	-0.48	7	25	Environment	Decrease
4250	V595	A583V	missense_variant	ORF1ab_pp1a	583	A	V	-0.42	7.4	37	Internal	Decrease
4251	V596	M584V	missense_variant	ORF1ab_pp1a	584	M	V	-0.27	7	25	Environment	Decrease
4252	V596	M584V	missense_variant	ORF1ab_pp1a	584	M	V	-0.27	7.4	37	Internal	Decrease
4253	V3963	L585F	missense_variant	S	585	L	F	-0.66	7	25	Environment	Decrease
4254	V3963	L585F	missense_variant	S	585	L	F	-0.69	7.4	37	Internal	Decrease
4255	V597	M585V	missense_variant	ORF1ab_pp1a	585	M	V	-0.47	7	25	Environment	Decrease
4256	V597	M585V	missense_variant	ORF1ab_pp1a	585	M	V	-0.47	7.4	37	Internal	Decrease
4257	V598	M585T	missense_variant	ORF1ab_pp1a	585	M	T	-1.54	7	25	Environment	Decrease
4258	V598	M585T	missense_variant	ORF1ab_pp1a	585	M	T	-1.51	7.4	37	Internal	Decrease
4259	V599	T587I	missense_variant	ORF1ab_pp1a	587	T	I	-0.96	7	25	Environment	Decrease
4260	V599	T587I	missense_variant	ORF1ab_pp1a	587	T	I	-0.92	7.4	37	Internal	Decrease
4261	V600	D589G	missense_variant	ORF1ab_pp1a	589	D	G	-0.76	7	25	Environment	Decrease
4262	V600	D589G	missense_variant	ORF1ab_pp1a	589	D	G	-0.54	7.4	37	Internal	Decrease
4263	V601	L590F	missense_variant	ORF1ab_pp1a	590	L	F	-0.56	7	25	Environment	Decrease
4264	V601	L590F	missense_variant	ORF1ab_pp1a	590	L	F	-0.56	7.4	37	Internal	Decrease
4265	V602	A591S	missense_variant	ORF1ab_pp1a	591	A	S	-1.78	7	25	Environment	Decrease
4266	V602	A591S	missense_variant	ORF1ab_pp1a	591	A	S	-1.76	7.4	37	Internal	Decrease
4267	V603	A591V	missense_variant	ORF1ab_pp1a	591	A	V	-0.08	7	25	Environment	Decrease
4268	V603	A591V	missense_variant	ORF1ab_pp1a	591	A	V	0.03	7.4	37	Internal	Increase
4269	V604	T592I	missense_variant	ORF1ab_pp1a	592	T	I	-0.31	7	25	Environment	Decrease
4270	V604	T592I	missense_variant	ORF1ab_pp1a	592	T	I	-0.27	7.4	37	Internal	Decrease
4271	V605	V596I	missense_variant	ORF1ab_pp1a	596	V	I	-1.59	7	25	Environment	Decrease
4272	V605	V596I	missense_variant	ORF1ab_pp1a	596	V	I	-1.42	7.4	37	Internal	Decrease
4273	V606	M598T	missense_variant	ORF1ab_pp1a	598	M	T	-0.83	7	25	Environment	Decrease
4274	V606	M598T	missense_variant	ORF1ab_pp1a	598	M	T	-0.77	7.4	37	Internal	Decrease
4275	V607	M598I	missense_variant	ORF1ab_pp1a	598	M	I	-0.91	7	25	Environment	Decrease
4276	V607	M598I	missense_variant	ORF1ab_pp1a	598	M	I	-0.84	7.4	37	Internal	Decrease
4277	V608	A599V	missense_variant	ORF1ab_pp1a	599	A	V	-0.06	7	25	Environment	Decrease
4278	V608	A599V	missense_variant	ORF1ab_pp1a	599	A	V	0.07	7.4	37	Internal	Increase
4279	V609	I601T	missense_variant	ORF1ab_pp1a	601	I	T	-2.66	7	25	Environment	Decrease
4280	V609	I601T	missense_variant	ORF1ab_pp1a	601	I	T	-2.66	7.4	37	Internal	Decrease
4281	V610	T602A	missense_variant	ORF1ab_pp1a	602	T	A	-1.6	7	25	Environment	Decrease
4282	V610	T602A	missense_variant	ORF1ab_pp1a	602	T	A	-1.43	7.4	37	Internal	Decrease
4283	V611	T602I	missense_variant	ORF1ab_pp1a	602	T	I	-0.93	7	25	Environment	Decrease
4284	V611	T602I	missense_variant	ORF1ab_pp1a	602	T	I	-0.87	7.4	37	Internal	Decrease
4285	V612	G603S	missense_variant	ORF1ab_pp1a	603	G	S	-1.54	7	25	Environment	Decrease
4286	V612	G603S	missense_variant	ORF1ab_pp1a	603	G	S	-1.43	7.4	37	Internal	Decrease
4287	V3964	T604I	missense_variant	S	604	T	I	-0.76	7	25	Environment	Decrease
4288	V3964	T604I	missense_variant	S	604	T	I	-0.75	7.4	37	Internal	Decrease
4289	V613	V606I	missense_variant	ORF1ab_pp1a	606	V	I	-0.84	7	25	Environment	Decrease
4290	V613	V606I	missense_variant	ORF1ab_pp1a	606	V	I	-0.7	7.4	37	Internal	Decrease
4291	V3965	Q607H	missense_variant	S	607	Q	H	-0.84	7	25	Environment	Decrease
4292	V3965	Q607H	missense_variant	S	607	Q	H	-0.74	7.4	37	Internal	Decrease
4293	V614	Q607H	missense_variant	ORF1ab_pp1a	607	Q	H	-0.42	7	25	Environment	Decrease
4294	V614	Q607H	missense_variant	ORF1ab_pp1a	607	Q	H	-0.33	7.4	37	Internal	Decrease
4295	V3966	V608I	missense_variant	S	608	V	I	-0.8	7	25	Environment	Decrease
4296	V3966	V608I	missense_variant	S	608	V	I	-0.64	7.4	37	Internal	Decrease
4297	V615	T609A	missense_variant	ORF1ab_pp1a	609	T	A	-1.2	7	25	Environment	Decrease
4298	V615	T609A	missense_variant	ORF1ab_pp1a	609	T	A	-1.06	7.4	37	Internal	Decrease
4299	V616	T609I	missense_variant	ORF1ab_pp1a	609	T	I	-0.95	7	25	Environment	Decrease
4300	V616	T609I	missense_variant	ORF1ab_pp1a	609	T	I	-0.89	7.4	37	Internal	Decrease
4301	V617	S610L	missense_variant	ORF1ab_pp1a	610	S	L	0.18	7	25	Environment	Increase
4302	V617	S610L	missense_variant	ORF1ab_pp1a	610	S	L	0.28	7.4	37	Internal	Increase
4303	V3967	Q613H	missense_variant	S	613	Q	H	-1.47	7	25	Environment	Decrease
4304	V3967	Q613H	missense_variant	S	613	Q	H	-1.41	7.4	37	Internal	Decrease
4305	V3968	D614N	missense_variant	S	614	D	N	-0.8	7	25	Environment	Decrease
4306	V3968	D614N	missense_variant	S	614	D	N	-0.63	7.4	37	Internal	Decrease
4307	V3969	D614G	missense_variant	S	614	D	G	-1.94	7	25	Environment	Decrease
4308	V3969	D614G	missense_variant	S	614	D	G	-1.74	7.4	37	Internal	Decrease
4309	V618	T614N	missense_variant	ORF1ab_pp1a	614	T	N	-0.89	7	25	Environment	Decrease
4310	V618	T614N	missense_variant	ORF1ab_pp1a	614	T	N	-0.88	7.4	37	Internal	Decrease
4311	V619	T614I	missense_variant	ORF1ab_pp1a	614	T	I	-0.71	7	25	Environment	Decrease
4312	V619	T614I	missense_variant	ORF1ab_pp1a	614	T	I	-0.68	7.4	37	Internal	Decrease
4313	V3970	V615I	missense_variant	S	615	V	I	-0.4	7	25	Environment	Decrease
4314	V3970	V615I	missense_variant	S	615	V	I	-0.27	7.4	37	Internal	Decrease
4315	V3971	V615F	missense_variant	S	615	V	F	-1.65	7	25	Environment	Decrease
4316	V3971	V615F	missense_variant	S	615	V	F	-1.7	7.4	37	Internal	Decrease
4317	V620	G618S	missense_variant	ORF1ab_pp1a	618	G	S	-2.01	7	25	Environment	Decrease
4318	V620	G618S	missense_variant	ORF1ab_pp1a	618	G	S	-1.92	7.4	37	Internal	Decrease
4319	V621	G618D	missense_variant	ORF1ab_pp1a	618	G	D	-1.72	7	25	Environment	Decrease
4320	V621	G618D	missense_variant	ORF1ab_pp1a	618	G	D	-1.73	7.4	37	Internal	Decrease
4321	V3972	E619Q	missense_variant	S	619	E	Q	-0.63	7	25	Environment	Decrease
4322	V3972	E619Q	missense_variant	S	619	E	Q	-0.55	7.4	37	Internal	Decrease
4323	V622	T619I	missense_variant	ORF1ab_pp1a	619	T	I	-0.98	7	25	Environment	Decrease
4324	V622	T619I	missense_variant	ORF1ab_pp1a	619	T	I	-0.93	7.4	37	Internal	Decrease
4325	V623	V620I	missense_variant	ORF1ab_pp1a	620	V	I	-0.89	7	25	Environment	Decrease
4326	V623	V620I	missense_variant	ORF1ab_pp1a	620	V	I	-0.75	7.4	37	Internal	Decrease
4327	V3973	P621S	missense_variant	S	621	P	S	-2.04	7	25	Environment	Decrease
4328	V3973	P621S	missense_variant	S	621	P	S	-1.96	7.4	37	Internal	Decrease
4329	V624	Y621C	missense_variant	ORF1ab_pp1a	621	Y	C	0.16	7	25	Environment	Increase
4330	V624	Y621C	missense_variant	ORF1ab_pp1a	621	Y	C	0.36	7.4	37	Internal	Increase
4331	V3974	V622I	missense_variant	S	622	V	I	-0.17	7	25	Environment	Decrease
4332	V3974	V622I	missense_variant	S	622	V	I	-0.01	7.4	37	Internal	Decrease
4333	V3975	V622L	missense_variant	S	622	V	L	-0.14	7	25	Environment	Decrease
4334	V3975	V622L	missense_variant	S	622	V	L	-0.1	7.4	37	Internal	Decrease
4335	V3976	V622F	missense_variant	S	622	V	F	-1.54	7	25	Environment	Decrease
4336	V3976	V622F	missense_variant	S	622	V	F	-1.59	7.4	37	Internal	Decrease
4337	V3977	V622A	missense_variant	S	622	V	A	-1.58	7	25	Environment	Decrease
4338	V3977	V622A	missense_variant	S	622	V	A	-1.51	7.4	37	Internal	Decrease
4339	V3978	A623V	missense_variant	S	623	A	V	0.36	7	25	Environment	Increase
4340	V3978	A623V	missense_variant	S	623	A	V	0.45	7.4	37	Internal	Increase
4341	V625	L624I	missense_variant	ORF1ab_pp1a	624	L	I	-1.01	7	25	Environment	Decrease
4342	V625	L624I	missense_variant	ORF1ab_pp1a	624	L	I	-0.94	7.4	37	Internal	Decrease
4343	V626	L624F	missense_variant	ORF1ab_pp1a	624	L	F	-0.33	7	25	Environment	Decrease
4344	V626	L624F	missense_variant	ORF1ab_pp1a	624	L	F	-0.32	7.4	37	Internal	Decrease
4345	V3979	A626S	missense_variant	S	626	A	S	-0.14	7	25	Environment	Decrease
4346	V3979	A626S	missense_variant	S	626	A	S	-0.14	7.4	37	Internal	Decrease
4347	V3980	A626V	missense_variant	S	626	A	V	0.64	7	25	Environment	Increase
4348	V3980	A626V	missense_variant	S	626	A	V	0.73	7.4	37	Internal	Increase
4349	V627	P626S	missense_variant	ORF1ab_pp1a	626	P	S	-0.74	7	25	Environment	Decrease
4350	V627	P626S	missense_variant	ORF1ab_pp1a	626	P	S	-0.65	7.4	37	Internal	Decrease
4351	V628	P626L	missense_variant	ORF1ab_pp1a	626	P	L	-0.38	7	25	Environment	Decrease
4352	V628	P626L	missense_variant	ORF1ab_pp1a	626	P	L	-0.29	7.4	37	Internal	Decrease
4353	V3981	D627H	missense_variant	S	627	D	H	-0.36	7	25	Environment	Decrease
4354	V3981	D627H	missense_variant	S	627	D	H	-0.14	7.4	37	Internal	Decrease
4355	V629	V627I	missense_variant	ORF1ab_pp1a	627	V	I	-0.27	7	25	Environment	Decrease
4356	V629	V627I	missense_variant	ORF1ab_pp1a	627	V	I	-0.15	7.4	37	Internal	Decrease
4357	V630	V627L	missense_variant	ORF1ab_pp1a	627	V	L	-1.47	7	25	Environment	Decrease
4358	V630	V627L	missense_variant	ORF1ab_pp1a	627	V	L	-1.46	7.4	37	Internal	Decrease
4359	V631	V627F	missense_variant	ORF1ab_pp1a	627	V	F	-1.65	7	25	Environment	Decrease
4360	V631	V627F	missense_variant	ORF1ab_pp1a	627	V	F	-1.72	7.4	37	Internal	Decrease
4361	V3982	Q628K	missense_variant	S	628	Q	K	0.51	7	25	Environment	Increase
4362	V3982	Q628K	missense_variant	S	628	Q	K	0.56	7.4	37	Internal	Increase
4363	V632	L628F	missense_variant	ORF1ab_pp1a	628	L	F	0.38	7	25	Environment	Increase
4364	V632	L628F	missense_variant	ORF1ab_pp1a	628	L	F	0.4	7.4	37	Internal	Increase
4365	V633	D629G	missense_variant	ORF1ab_pp1a	629	D	G	-0.25	7	25	Environment	Decrease
4366	V633	D629G	missense_variant	ORF1ab_pp1a	629	D	G	-0.02	7.4	37	Internal	Decrease
4367	V634	W630R	missense_variant	ORF1ab_pp1a	630	W	R	-1.7	7	25	Environment	Decrease
4368	V634	W630R	missense_variant	ORF1ab_pp1a	630	W	R	-1.65	7.4	37	Internal	Decrease
4369	V635	W630C	missense_variant	ORF1ab_pp1a	630	W	C	-2.07	7	25	Environment	Decrease
4370	V635	W630C	missense_variant	ORF1ab_pp1a	630	W	C	-1.93	7.4	37	Internal	Decrease
4371	V3983	P631S	missense_variant	S	631	P	S	-2.29	7	25	Environment	Decrease
4372	V3983	P631S	missense_variant	S	631	P	S	-2.27	7.4	37	Internal	Decrease
4373	V636	L631F	missense_variant	ORF1ab_pp1a	631	L	F	0.42	7	25	Environment	Increase
4374	V636	L631F	missense_variant	ORF1ab_pp1a	631	L	F	0.44	7.4	37	Internal	Increase
4375	V3984	T632N	missense_variant	S	632	T	N	-1.19	7	25	Environment	Decrease
4376	V3984	T632N	missense_variant	S	632	T	N	-1.19	7.4	37	Internal	Decrease
4377	V637	E633D	missense_variant	ORF1ab_pp1a	633	E	D	-0.62	7	25	Environment	Decrease
4378	V637	E633D	missense_variant	ORF1ab_pp1a	633	E	D	-0.57	7.4	37	Internal	Decrease
4379	V3985	R634L	missense_variant	S	634	R	L	-0.71	7	25	Environment	Decrease
4380	V3985	R634L	missense_variant	S	634	R	L	-0.64	7.4	37	Internal	Decrease
4381	V638	K634N	missense_variant	ORF1ab_pp1a	634	K	N	-0.02	7	25	Environment	Decrease
4382	V638	K634N	missense_variant	ORF1ab_pp1a	634	K	N	-0.04	7.4	37	Internal	Decrease
4383	V3986	T638R	missense_variant	S	638	T	R	-0.24	7	25	Environment	Decrease
4384	V3986	T638R	missense_variant	S	638	T	R	-0.24	7.4	37	Internal	Decrease
4385	V639	G638C	missense_variant	ORF1ab_pp1a	638	G	C	-1.49	7	25	Environment	Decrease
4386	V639	G638C	missense_variant	ORF1ab_pp1a	638	G	C	-1.41	7.4	37	Internal	Decrease
4387	V3987	S640F	missense_variant	S	640	S	F	0.35	7	25	Environment	Increase
4388	V3987	S640F	missense_variant	S	640	S	F	0.37	7.4	37	Internal	Increase
4389	V640	E640D	missense_variant	ORF1ab_pp1a	640	E	D	-0.51	7	25	Environment	Decrease
4390	V640	E640D	missense_variant	ORF1ab_pp1a	640	E	D	-0.5	7.4	37	Internal	Decrease
4391	V3988	V642G	missense_variant	S	642	V	G	-4.86	7	25	Environment	Decrease
4392	V3988	V642G	missense_variant	S	642	V	G	-4.97	7.4	37	Internal	Decrease
4393	V641	L642F	missense_variant	ORF1ab_pp1a	642	L	F	0.1	7	25	Environment	Increase
4394	V641	L642F	missense_variant	ORF1ab_pp1a	642	L	F	0.07	7.4	37	Internal	Increase
4395	V3989	F643L	missense_variant	S	643	F	L	-2.37	7	25	Environment	Decrease
4396	V3989	F643L	missense_variant	S	643	F	L	-2.14	7.4	37	Internal	Decrease
4397	V642	G645S	missense_variant	ORF1ab_pp1a	645	G	S	-1.32	7	25	Environment	Decrease
4398	V642	G645S	missense_variant	ORF1ab_pp1a	645	G	S	-1.25	7.4	37	Internal	Decrease
4399	V643	G645C	missense_variant	ORF1ab_pp1a	645	G	C	-1.79	7	25	Environment	Decrease
4400	V643	G645C	missense_variant	ORF1ab_pp1a	645	G	C	-1.71	7.4	37	Internal	Decrease
4401	V3990	R646H	missense_variant	S	646	R	H	-0.2	7	25	Environment	Decrease
4402	V3990	R646H	missense_variant	S	646	R	H	-0.09	7.4	37	Internal	Decrease
4403	V3991	R646L	missense_variant	S	646	R	L	0.12	7	25	Environment	Increase
4404	V3991	R646L	missense_variant	S	646	R	L	0.23	7.4	37	Internal	Increase
4405	V644	W646L	missense_variant	ORF1ab_pp1a	646	W	L	-0.66	7	25	Environment	Decrease
4406	V644	W646L	missense_variant	ORF1ab_pp1a	646	W	L	-0.59	7.4	37	Internal	Decrease
4407	V645	W646C	missense_variant	ORF1ab_pp1a	646	W	C	-1.77	7	25	Environment	Decrease
4408	V645	W646C	missense_variant	ORF1ab_pp1a	646	W	C	-1.68	7.4	37	Internal	Decrease
4409	V3992	A647S	missense_variant	S	647	A	S	-0.32	7	25	Environment	Decrease
4410	V3992	A647S	missense_variant	S	647	A	S	-0.31	7.4	37	Internal	Decrease
4411	V3993	A647V	missense_variant	S	647	A	V	-0.22	7	25	Environment	Decrease
4412	V3993	A647V	missense_variant	S	647	A	V	-0.12	7.4	37	Internal	Decrease
4413	V646	I648V	missense_variant	ORF1ab_pp1a	648	I	V	-1.24	7	25	Environment	Decrease
4414	V646	I648V	missense_variant	ORF1ab_pp1a	648	I	V	-1.18	7.4	37	Internal	Decrease
4415	V3994	A653V	missense_variant	S	653	A	V	-0.03	7	25	Environment	Decrease
4416	V3994	A653V	missense_variant	S	653	A	V	0.11	7.4	37	Internal	Increase
4417	V647	S653L	missense_variant	ORF1ab_pp1a	653	S	L	-0.58	7	25	Environment	Decrease
4418	V647	S653L	missense_variant	ORF1ab_pp1a	653	S	L	-0.5	7.4	37	Internal	Decrease
4419	V3995	E654K	missense_variant	S	654	E	K	-0.89	7	25	Environment	Decrease
4420	V3995	E654K	missense_variant	S	654	E	K	-0.77	7.4	37	Internal	Decrease
4421	V3996	E654Q	missense_variant	S	654	E	Q	-0.55	7	25	Environment	Decrease
4422	V3996	E654Q	missense_variant	S	654	E	Q	-0.46	7.4	37	Internal	Decrease
4423	V648	T654I	missense_variant	ORF1ab_pp1a	654	T	I	-0.41	7	25	Environment	Decrease
4424	V648	T654I	missense_variant	ORF1ab_pp1a	654	T	I	-0.36	7.4	37	Internal	Decrease
4425	V3997	H655Y	missense_variant	S	655	H	Y	0.43	7	25	Environment	Increase
4426	V3997	H655Y	missense_variant	S	655	H	Y	0.41	7.4	37	Internal	Increase
4427	V649	C655R	missense_variant	ORF1ab_pp1a	655	C	R	-0.5	7	25	Environment	Decrease
4428	V649	C655R	missense_variant	ORF1ab_pp1a	655	C	R	-0.48	7.4	37	Internal	Decrease
4429	V650	C655Y	missense_variant	ORF1ab_pp1a	655	C	Y	0.56	7	25	Environment	Increase
4430	V650	C655Y	missense_variant	ORF1ab_pp1a	655	C	Y	0.53	7.4	37	Internal	Increase
4431	V651	A656S	missense_variant	ORF1ab_pp1a	656	A	S	0.18	7	25	Environment	Increase
4432	V651	A656S	missense_variant	ORF1ab_pp1a	656	A	S	0.18	7.4	37	Internal	Increase
4433	V652	A656V	missense_variant	ORF1ab_pp1a	656	A	V	-0.9	7	25	Environment	Decrease
4434	V652	A656V	missense_variant	ORF1ab_pp1a	656	A	V	-0.85	7.4	37	Internal	Decrease
4435	V653	C657Y	missense_variant	ORF1ab_pp1a	657	C	Y	0.37	7	25	Environment	Increase
4436	V653	C657Y	missense_variant	ORF1ab_pp1a	657	C	Y	0.34	7.4	37	Internal	Increase
4437	V3998	N658D	missense_variant	S	658	N	D	-0.62	7	25	Environment	Decrease
4438	V3998	N658D	missense_variant	S	658	N	D	-0.48	7.4	37	Internal	Decrease
4439	V3999	N658S	missense_variant	S	658	N	S	-0.21	7	25	Environment	Decrease
4440	V3999	N658S	missense_variant	S	658	N	S	0	7.4	37	Internal	Decrease
4441	V4000	S659L	missense_variant	S	659	S	L	-0.26	7	25	Environment	Decrease
4442	V4000	S659L	missense_variant	S	659	S	L	-0.14	7.4	37	Internal	Decrease
4443	V654	I659V	missense_variant	ORF1ab_pp1a	659	I	V	-1.17	7	25	Environment	Decrease
4444	V654	I659V	missense_variant	ORF1ab_pp1a	659	I	V	-1.08	7.4	37	Internal	Decrease
4445	V4001	Y660H	missense_variant	S	660	Y	H	-0.35	7	25	Environment	Decrease
4446	V4001	Y660H	missense_variant	S	660	Y	H	-0.17	7.4	37	Internal	Decrease
4447	V655	V660I	missense_variant	ORF1ab_pp1a	660	V	I	-0.28	7	25	Environment	Decrease
4448	V655	V660I	missense_variant	ORF1ab_pp1a	660	V	I	-0.13	7.4	37	Internal	Decrease
4449	V4002	E661D	missense_variant	S	661	E	D	-0.09	7	25	Environment	Decrease
4450	V4002	E661D	missense_variant	S	661	E	D	-0.04	7.4	37	Internal	Decrease
4451	V656	G661S	missense_variant	ORF1ab_pp1a	661	G	S	-1.2	7	25	Environment	Decrease
4452	V656	G661S	missense_variant	ORF1ab_pp1a	661	G	S	-1.08	7.4	37	Internal	Decrease
4453	V657	G661C	missense_variant	ORF1ab_pp1a	661	G	C	-0.99	7	25	Environment	Decrease
4454	V657	G661C	missense_variant	ORF1ab_pp1a	661	G	C	-0.87	7.4	37	Internal	Decrease
4455	V658	G662R	missense_variant	ORF1ab_pp1a	662	G	R	-1.86	7	25	Environment	Decrease
4456	V658	G662R	missense_variant	ORF1ab_pp1a	662	G	R	-1.83	7.4	37	Internal	Decrease
4457	V659	Q663K	missense_variant	ORF1ab_pp1a	663	Q	K	0.18	7	25	Environment	Increase
4458	V659	Q663K	missense_variant	ORF1ab_pp1a	663	Q	K	0.25	7.4	37	Internal	Increase
4459	V660	I664V	missense_variant	ORF1ab_pp1a	664	I	V	-1.48	7	25	Environment	Decrease
4460	V660	I664V	missense_variant	ORF1ab_pp1a	664	I	V	-1.37	7.4	37	Internal	Decrease
4461	V661	V665I	missense_variant	ORF1ab_pp1a	665	V	I	0.33	7	25	Environment	Increase
4462	V661	V665I	missense_variant	ORF1ab_pp1a	665	V	I	0.5	7.4	37	Internal	Increase
4463	V4003	I666V	missense_variant	S	666	I	V	-1.8	7	25	Environment	Decrease
4464	V4003	I666V	missense_variant	S	666	I	V	-1.69	7.4	37	Internal	Decrease
4465	V662	C667Y	missense_variant	ORF1ab_pp1a	667	C	Y	1.03	7	25	Environment	Increase
4466	V662	C667Y	missense_variant	ORF1ab_pp1a	667	C	Y	1.04	7.4	37	Internal	Increase
4467	V663	A668T	missense_variant	ORF1ab_pp1a	668	A	T	0.37	7	25	Environment	Increase
4468	V663	A668T	missense_variant	ORF1ab_pp1a	668	A	T	0.38	7.4	37	Internal	Increase
4469	V664	A668V	missense_variant	ORF1ab_pp1a	668	A	V	-0.75	7	25	Environment	Decrease
4470	V664	A668V	missense_variant	ORF1ab_pp1a	668	A	V	-0.68	7.4	37	Internal	Decrease
4471	V665	K669R	missense_variant	ORF1ab_pp1a	669	K	R	-0.81	7	25	Environment	Decrease
4472	V665	K669R	missense_variant	ORF1ab_pp1a	669	K	R	-0.75	7.4	37	Internal	Decrease
4473	V666	K669N	missense_variant	ORF1ab_pp1a	669	K	N	0.34	7	25	Environment	Increase
4474	V666	K669N	missense_variant	ORF1ab_pp1a	669	K	N	0.36	7.4	37	Internal	Increase
4475	V4004	I670V	missense_variant	S	670	I	V	-1.62	7	25	Environment	Decrease
4476	V4004	I670V	missense_variant	S	670	I	V	-1.51	7.4	37	Internal	Decrease
4477	V667	I671V	missense_variant	ORF1ab_pp1a	671	I	V	-0.78	7	25	Environment	Decrease
4478	V667	I671V	missense_variant	ORF1ab_pp1a	671	I	V	-0.68	7.4	37	Internal	Decrease
4479	V668	I671T	missense_variant	ORF1ab_pp1a	671	I	T	-1.06	7	25	Environment	Decrease
4480	V668	I671T	missense_variant	ORF1ab_pp1a	671	I	T	-1.07	7.4	37	Internal	Decrease
4481	V4005	A672S	missense_variant	S	672	A	S	-0.28	7	25	Environment	Decrease
4482	V4005	A672S	missense_variant	S	672	A	S	-0.27	7.4	37	Internal	Decrease
4483	V4006	A672V	missense_variant	S	672	A	V	-0.74	7	25	Environment	Decrease
4484	V4006	A672V	missense_variant	S	672	A	V	-0.66	7.4	37	Internal	Decrease
4485	V669	K672N	missense_variant	ORF1ab_pp1a	672	K	N	0.28	7	25	Environment	Increase
4486	V669	K672N	missense_variant	ORF1ab_pp1a	672	K	N	0.26	7.4	37	Internal	Increase
4487	V4007	S673G	missense_variant	S	673	S	G	-0.9	7	25	Environment	Decrease
4488	V4007	S673G	missense_variant	S	673	S	G	-0.82	7.4	37	Internal	Decrease
4489	V4008	S673T	missense_variant	S	673	S	T	-0.13	7	25	Environment	Decrease
4490	V4008	S673T	missense_variant	S	673	S	T	-0.02	7.4	37	Internal	Decrease
4491	V670	E673K	missense_variant	ORF1ab_pp1a	673	E	K	-1.04	7	25	Environment	Decrease
4492	V670	E673K	missense_variant	ORF1ab_pp1a	673	E	K	-0.99	7.4	37	Internal	Decrease
4493	V671	S674I	missense_variant	ORF1ab_pp1a	674	S	I	0.29	7	25	Environment	Increase
4494	V671	S674I	missense_variant	ORF1ab_pp1a	674	S	I	0.39	7.4	37	Internal	Increase
4495	V4009	Q675R	missense_variant	S	675	Q	R	-0.63	7	25	Environment	Decrease
4496	V4009	Q675R	missense_variant	S	675	Q	R	-0.57	7.4	37	Internal	Decrease
4497	V4010	Q675H	missense_variant	S	675	Q	H	-0.01	7	25	Environment	Decrease
4498	V4010	Q675H	missense_variant	S	675	Q	H	0.09	7.4	37	Internal	Increase
4499	V4011	Q675H	missense_variant	S	675	Q	H	-0.01	7	25	Environment	Decrease
4500	V4011	Q675H	missense_variant	S	675	Q	H	0.09	7.4	37	Internal	Increase
4501	V4012	T676I	missense_variant	S	676	T	I	-0.08	7	25	Environment	Decrease
4502	V4012	T676I	missense_variant	S	676	T	I	-0.03	7.4	37	Internal	Decrease
4503	V672	Q676P	missense_variant	ORF1ab_pp1a	676	Q	P	-2.48	7	25	Environment	Decrease
4504	V672	Q676P	missense_variant	ORF1ab_pp1a	676	Q	P	-2.44	7.4	37	Internal	Decrease
4505	V673	Q676H	missense_variant	ORF1ab_pp1a	676	Q	H	-1.69	7	25	Environment	Decrease
4506	V673	Q676H	missense_variant	ORF1ab_pp1a	676	Q	H	-1.63	7.4	37	Internal	Decrease
4507	V4013	Q677R	missense_variant	S	677	Q	R	-0.33	7	25	Environment	Decrease
4508	V4013	Q677R	missense_variant	S	677	Q	R	-0.28	7.4	37	Internal	Decrease
4509	V4014	Q677H	missense_variant	S	677	Q	H	0.1	7	25	Environment	Increase
4510	V4014	Q677H	missense_variant	S	677	Q	H	0.18	7.4	37	Internal	Increase
4511	V4015	Q677H	missense_variant	S	677	Q	H	0.1	7	25	Environment	Increase
4512	V4015	Q677H	missense_variant	S	677	Q	H	0.18	7.4	37	Internal	Increase
4513	V674	T677A	missense_variant	ORF1ab_pp1a	677	T	A	-2.38	7	25	Environment	Decrease
4514	V674	T677A	missense_variant	ORF1ab_pp1a	677	T	A	-2.24	7.4	37	Internal	Decrease
4515	V4016	T678I	missense_variant	S	678	T	I	-0.32	7	25	Environment	Decrease
4516	V4016	T678I	missense_variant	S	678	T	I	-0.31	7.4	37	Internal	Decrease
4517	V4017	N679S	missense_variant	S	679	N	S	-0.94	7	25	Environment	Decrease
4518	V4017	N679S	missense_variant	S	679	N	S	-0.81	7.4	37	Internal	Decrease
4519	V4018	N679K	missense_variant	S	679	N	K	-1.45	7	25	Environment	Decrease
4520	V4018	N679K	missense_variant	S	679	N	K	-1.34	7.4	37	Internal	Decrease
4521	V4019	N679K	missense_variant	S	679	N	K	-1.45	7	25	Environment	Decrease
4522	V4019	N679K	missense_variant	S	679	N	K	-1.34	7.4	37	Internal	Decrease
4523	V675	F679L	missense_variant	ORF1ab_pp1a	679	F	L	-2.02	7	25	Environment	Decrease
4524	V675	F679L	missense_variant	ORF1ab_pp1a	679	F	L	-1.83	7.4	37	Internal	Decrease
4525	V4020	S680F	missense_variant	S	680	S	F	0.54	7	25	Environment	Increase
4526	V4020	S680F	missense_variant	S	680	S	F	0.54	7.4	37	Internal	Increase
4527	V676	K680N	missense_variant	ORF1ab_pp1a	680	K	N	0.32	7	25	Environment	Increase
4528	V676	K680N	missense_variant	ORF1ab_pp1a	680	K	N	0.29	7.4	37	Internal	Increase
4529	V4021	P681S	missense_variant	S	681	P	S	-1.74	7	25	Environment	Decrease
4530	V4021	P681S	missense_variant	S	681	P	S	-1.75	7.4	37	Internal	Decrease
4531	V4022	P681H	missense_variant	S	681	P	H	-0.92	7	25	Environment	Decrease
4532	V4022	P681H	missense_variant	S	681	P	H	-0.91	7.4	37	Internal	Decrease
4533	V4023	P681R	missense_variant	S	681	P	R	-0.79	7	25	Environment	Decrease
4534	V4023	P681R	missense_variant	S	681	P	R	-0.81	7.4	37	Internal	Decrease
4535	V4024	P681L	missense_variant	S	681	P	L	0.59	7	25	Environment	Increase
4536	V4024	P681L	missense_variant	S	681	P	L	0.62	7.4	37	Internal	Increase
4537	V677	L681F	missense_variant	ORF1ab_pp1a	681	L	F	-0.14	7	25	Environment	Decrease
4538	V677	L681F	missense_variant	ORF1ab_pp1a	681	L	F	-0.18	7.4	37	Internal	Decrease
4539	V4025	R682L	missense_variant	S	682	R	L	0.23	7	25	Environment	Increase
4540	V4025	R682L	missense_variant	S	682	R	L	0.25	7.4	37	Internal	Increase
4541	V4026	R683L	missense_variant	S	683	R	L	0.28	7	25	Environment	Increase
4542	V4026	R683L	missense_variant	S	683	R	L	0.32	7.4	37	Internal	Increase
4543	V4027	A684T	missense_variant	S	684	A	T	-0.16	7	25	Environment	Decrease
4544	V4027	A684T	missense_variant	S	684	A	T	-0.17	7.4	37	Internal	Decrease
4545	V4028	A684V	missense_variant	S	684	A	V	-0.14	7	25	Environment	Decrease
4546	V4028	A684V	missense_variant	S	684	A	V	-0.1	7.4	37	Internal	Decrease
4547	V4029	R685L	missense_variant	S	685	R	L	0.2	7	25	Environment	Increase
4548	V4029	R685L	missense_variant	S	685	R	L	0.24	7.4	37	Internal	Increase
4549	V4030	V687I	missense_variant	S	687	V	I	-0.32	7	25	Environment	Decrease
4550	V4030	V687I	missense_variant	S	687	V	I	-0.21	7.4	37	Internal	Decrease
4551	V4031	V687L	missense_variant	S	687	V	L	0.47	7	25	Environment	Increase
4552	V4031	V687L	missense_variant	S	687	V	L	0.46	7.4	37	Internal	Increase
4553	V678	A687T	missense_variant	ORF1ab_pp1a	687	A	T	-1.1	7	25	Environment	Decrease
4554	V678	A687T	missense_variant	ORF1ab_pp1a	687	A	T	-1.1	7.4	37	Internal	Decrease
4555	V679	A687V	missense_variant	ORF1ab_pp1a	687	A	V	-0.71	7	25	Environment	Decrease
4556	V679	A687V	missense_variant	ORF1ab_pp1a	687	A	V	-0.66	7.4	37	Internal	Decrease
4557	V4032	A688T	missense_variant	S	688	A	T	-0.61	7	25	Environment	Decrease
4558	V4032	A688T	missense_variant	S	688	A	T	-0.58	7.4	37	Internal	Decrease
4559	V4033	A688S	missense_variant	S	688	A	S	-0.31	7	25	Environment	Decrease
4560	V4033	A688S	missense_variant	S	688	A	S	-0.33	7.4	37	Internal	Decrease
4561	V4034	A688V	missense_variant	S	688	A	V	-0.04	7	25	Environment	Decrease
4562	V4034	A688V	missense_variant	S	688	A	V	0.03	7.4	37	Internal	Increase
4563	V4035	S689I	missense_variant	S	689	S	I	0.71	7	25	Environment	Increase
4564	V4035	S689I	missense_variant	S	689	S	I	0.79	7.4	37	Internal	Increase
4565	V4036	S689R	missense_variant	S	689	S	R	-0.17	7	25	Environment	Decrease
4566	V4036	S689R	missense_variant	S	689	S	R	-0.19	7.4	37	Internal	Decrease
4567	V4037	Q690R	missense_variant	S	690	Q	R	-0.42	7	25	Environment	Decrease
4568	V4037	Q690R	missense_variant	S	690	Q	R	-0.4	7.4	37	Internal	Decrease
4569	V680	A690V	missense_variant	ORF1ab_pp1a	690	A	V	-0.81	7	25	Environment	Decrease
4570	V680	A690V	missense_variant	ORF1ab_pp1a	690	A	V	-0.73	7.4	37	Internal	Decrease
4571	V4038	S691P	missense_variant	S	691	S	P	-0.02	7	25	Environment	Decrease
4572	V4038	S691P	missense_variant	S	691	S	P	0.03	7.4	37	Internal	Increase
4573	V4039	S691F	missense_variant	S	691	S	F	-0.21	7	25	Environment	Decrease
4574	V4039	S691F	missense_variant	S	691	S	F	-0.21	7.4	37	Internal	Decrease
4575	V681	D691N	missense_variant	ORF1ab_pp1a	691	D	N	-0.84	7	25	Environment	Decrease
4576	V681	D691N	missense_variant	ORF1ab_pp1a	691	D	N	-0.64	7.4	37	Internal	Decrease
4577	V682	D691G	missense_variant	ORF1ab_pp1a	691	D	G	-0.94	7	25	Environment	Decrease
4578	V682	D691G	missense_variant	ORF1ab_pp1a	691	D	G	-0.69	7.4	37	Internal	Decrease
4579	V683	S692F	missense_variant	ORF1ab_pp1a	692	S	F	-0.64	7	25	Environment	Decrease
4580	V683	S692F	missense_variant	ORF1ab_pp1a	692	S	F	-0.58	7.4	37	Internal	Decrease
4581	V684	I693T	missense_variant	ORF1ab_pp1a	693	I	T	-1.62	7	25	Environment	Decrease
4582	V684	I693T	missense_variant	ORF1ab_pp1a	693	I	T	-1.6	7.4	37	Internal	Decrease
4583	V4040	A694V	missense_variant	S	694	A	V	-0.43	7	25	Environment	Decrease
4584	V4040	A694V	missense_variant	S	694	A	V	-0.36	7.4	37	Internal	Decrease
4585	V4041	S698L	missense_variant	S	698	S	L	0.73	7	25	Environment	Increase
4586	V4041	S698L	missense_variant	S	698	S	L	0.82	7.4	37	Internal	Increase
4587	V685	K699E	missense_variant	ORF1ab_pp1a	699	K	E	-0.39	7	25	Environment	Decrease
4588	V685	K699E	missense_variant	ORF1ab_pp1a	699	K	E	-0.34	7.4	37	Internal	Decrease
4589	V4042	A701S	missense_variant	S	701	A	S	-0.78	7	25	Environment	Decrease
4590	V4042	A701S	missense_variant	S	701	A	S	-0.74	7.4	37	Internal	Decrease
4591	V4043	A701V	missense_variant	S	701	A	V	0.05	7	25	Environment	Increase
4592	V4043	A701V	missense_variant	S	701	A	V	0.19	7.4	37	Internal	Increase
4593	V686	A702T	missense_variant	ORF1ab_pp1a	702	A	T	-0.67	7	25	Environment	Decrease
4594	V686	A702T	missense_variant	ORF1ab_pp1a	702	A	T	-0.65	7.4	37	Internal	Decrease
4595	V4044	N703I	missense_variant	S	703	N	I	1.49	7	25	Environment	Increase
4596	V4044	N703I	missense_variant	S	703	N	I	1.69	7.4	37	Internal	Increase
4597	V4045	S704L	missense_variant	S	704	S	L	0.86	7	25	Environment	Increase
4598	V4045	S704L	missense_variant	S	704	S	L	0.96	7.4	37	Internal	Increase
4599	V4046	V705F	missense_variant	S	705	V	F	-2.22	7	25	Environment	Decrease
4600	V4046	V705F	missense_variant	S	705	V	F	-2.28	7.4	37	Internal	Decrease
4601	V4047	A706V	missense_variant	S	706	A	V	-0.06	7	25	Environment	Decrease
4602	V4047	A706V	missense_variant	S	706	A	V	0.05	7.4	37	Internal	Increase
4603	V687	G706C	missense_variant	ORF1ab_pp1a	706	G	C	-1.7	7	25	Environment	Decrease
4604	V687	G706C	missense_variant	ORF1ab_pp1a	706	G	C	-1.5	7.4	37	Internal	Decrease
4605	V688	T708I	missense_variant	ORF1ab_pp1a	708	T	I	-0.92	7	25	Environment	Decrease
4606	V688	T708I	missense_variant	ORF1ab_pp1a	708	T	I	-0.83	7.4	37	Internal	Decrease
4607	V689	V710I	missense_variant	ORF1ab_pp1a	710	V	I	-1.01	7	25	Environment	Decrease
4608	V689	V710I	missense_variant	ORF1ab_pp1a	710	V	I	-0.86	7.4	37	Internal	Decrease
4609	V690	T711A	missense_variant	ORF1ab_pp1a	711	T	A	-1.48	7	25	Environment	Decrease
4610	V690	T711A	missense_variant	ORF1ab_pp1a	711	T	A	-1.3	7.4	37	Internal	Decrease
4611	V691	K714R	missense_variant	ORF1ab_pp1a	714	K	R	-0.45	7	25	Environment	Decrease
4612	V691	K714R	missense_variant	ORF1ab_pp1a	714	K	R	-0.4	7.4	37	Internal	Decrease
4613	V4048	T716I	missense_variant	S	716	T	I	-0.95	7	25	Environment	Decrease
4614	V4048	T716I	missense_variant	S	716	T	I	-0.95	7.4	37	Internal	Decrease
4615	V4049	T719I	missense_variant	S	719	T	I	-0.73	7	25	Environment	Decrease
4616	V4049	T719I	missense_variant	S	719	T	I	-0.72	7.4	37	Internal	Decrease
4617	V4050	I720V	missense_variant	S	720	I	V	-0.02	7	25	Environment	Decrease
4618	V4050	I720V	missense_variant	S	720	I	V	0.02	7.4	37	Internal	Increase
4619	V692	C720R	missense_variant	ORF1ab_pp1a	720	C	R	-0.01	7	25	Environment	Decrease
4620	V692	C720R	missense_variant	ORF1ab_pp1a	720	C	R	0.05	7.4	37	Internal	Increase
4621	V4051	T723I	missense_variant	S	723	T	I	-0.03	7	25	Environment	Decrease
4622	V4051	T723I	missense_variant	S	723	T	I	-0.01	7.4	37	Internal	Decrease
4623	V693	S723P	missense_variant	ORF1ab_pp1a	723	S	P	-0.82	7	25	Environment	Decrease
4624	V693	S723P	missense_variant	ORF1ab_pp1a	723	S	P	-0.73	7.4	37	Internal	Decrease
4625	V694	S723F	missense_variant	ORF1ab_pp1a	723	S	F	0.54	7	25	Environment	Increase
4626	V694	S723F	missense_variant	ORF1ab_pp1a	723	S	F	0.59	7.4	37	Internal	Increase
4627	V4052	T724A	missense_variant	S	724	T	A	-0.82	7	25	Environment	Decrease
4628	V4052	T724A	missense_variant	S	724	T	A	-0.78	7.4	37	Internal	Decrease
4629	V695	E726K	missense_variant	ORF1ab_pp1a	726	E	K	-0.68	7	25	Environment	Decrease
4630	V695	E726K	missense_variant	ORF1ab_pp1a	726	E	K	-0.57	7.4	37	Internal	Decrease
4631	V696	E726A	missense_variant	ORF1ab_pp1a	726	E	A	-0.44	7	25	Environment	Decrease
4632	V696	E726A	missense_variant	ORF1ab_pp1a	726	E	A	-0.28	7.4	37	Internal	Decrease
4633	V697	T727I	missense_variant	ORF1ab_pp1a	727	T	I	-0.3	7	25	Environment	Decrease
4634	V697	T727I	missense_variant	ORF1ab_pp1a	727	T	I	-0.23	7.4	37	Internal	Decrease
4635	V698	G728S	missense_variant	ORF1ab_pp1a	728	G	S	-0.6	7	25	Environment	Decrease
4636	V698	G728S	missense_variant	ORF1ab_pp1a	728	G	S	-0.45	7.4	37	Internal	Decrease
4637	V699	G728C	missense_variant	ORF1ab_pp1a	728	G	C	-0.97	7	25	Environment	Decrease
4638	V699	G728C	missense_variant	ORF1ab_pp1a	728	G	C	-0.82	7.4	37	Internal	Decrease
4639	V700	G728D	missense_variant	ORF1ab_pp1a	728	G	D	-1.26	7	25	Environment	Decrease
4640	V700	G728D	missense_variant	ORF1ab_pp1a	728	G	D	-1.2	7.4	37	Internal	Decrease
4641	V701	G728V	missense_variant	ORF1ab_pp1a	728	G	V	-0.26	7	25	Environment	Decrease
4642	V701	G728V	missense_variant	ORF1ab_pp1a	728	G	V	-0.15	7.4	37	Internal	Decrease
4643	V4053	S730F	missense_variant	S	730	S	F	0.43	7	25	Environment	Increase
4644	V4053	S730F	missense_variant	S	730	S	F	0.41	7.4	37	Internal	Increase
4645	V702	L730F	missense_variant	ORF1ab_pp1a	730	L	F	0.28	7	25	Environment	Increase
4646	V702	L730F	missense_variant	ORF1ab_pp1a	730	L	F	0.28	7.4	37	Internal	Increase
4647	V4054	M731I	missense_variant	S	731	M	I	-0.14	7	25	Environment	Decrease
4648	V4054	M731I	missense_variant	S	731	M	I	-0.12	7.4	37	Internal	Decrease
4649	V703	M731I	missense_variant	ORF1ab_pp1a	731	M	I	0.15	7	25	Environment	Increase
4650	V703	M731I	missense_variant	ORF1ab_pp1a	731	M	I	0.22	7.4	37	Internal	Increase
4651	V4055	T732A	missense_variant	S	732	T	A	-0.3	7	25	Environment	Decrease
4652	V4055	T732A	missense_variant	S	732	T	A	-0.24	7.4	37	Internal	Decrease
4653	V4056	T732S	missense_variant	S	732	T	S	-0.13	7	25	Environment	Decrease
4654	V4056	T732S	missense_variant	S	732	T	S	-0.05	7.4	37	Internal	Decrease
4655	V4057	T732I	missense_variant	S	732	T	I	0.38	7	25	Environment	Increase
4656	V4057	T732I	missense_variant	S	732	T	I	0.43	7.4	37	Internal	Increase
4657	V704	P732S	missense_variant	ORF1ab_pp1a	732	P	S	-0.29	7	25	Environment	Decrease
4658	V704	P732S	missense_variant	ORF1ab_pp1a	732	P	S	-0.22	7.4	37	Internal	Decrease
4659	V705	K734R	missense_variant	ORF1ab_pp1a	734	K	R	-1.2	7	25	Environment	Decrease
4660	V705	K734R	missense_variant	ORF1ab_pp1a	734	K	R	-1.19	7.4	37	Internal	Decrease
4661	V4058	S735A	missense_variant	S	735	S	A	-1	7	25	Environment	Decrease
4662	V4058	S735A	missense_variant	S	735	S	A	-0.9	7.4	37	Internal	Decrease
4663	V706	A735T	missense_variant	ORF1ab_pp1a	735	A	T	-0.88	7	25	Environment	Decrease
4664	V706	A735T	missense_variant	ORF1ab_pp1a	735	A	T	-0.86	7.4	37	Internal	Decrease
4665	V707	A735V	missense_variant	ORF1ab_pp1a	735	A	V	0.22	7	25	Environment	Increase
4666	V707	A735V	missense_variant	ORF1ab_pp1a	735	A	V	0.32	7.4	37	Internal	Increase
4667	V708	I739V	missense_variant	ORF1ab_pp1a	739	I	V	-0.28	7	25	Environment	Decrease
4668	V708	I739V	missense_variant	ORF1ab_pp1a	739	I	V	-0.15	7.4	37	Internal	Decrease
4669	V4059	M740I	missense_variant	S	740	M	I	-1.16	7	25	Environment	Decrease
4670	V4059	M740I	missense_variant	S	740	M	I	-1.1	7.4	37	Internal	Decrease
4671	V709	I740V	missense_variant	ORF1ab_pp1a	740	I	V	-0.19	7	25	Environment	Decrease
4672	V709	I740V	missense_variant	ORF1ab_pp1a	740	I	V	-0.06	7.4	37	Internal	Decrease
4673	V710	E743D	missense_variant	ORF1ab_pp1a	743	E	D	-0.45	7	25	Environment	Decrease
4674	V710	E743D	missense_variant	ORF1ab_pp1a	743	E	D	-0.4	7.4	37	Internal	Decrease
4675	V4060	D745G	missense_variant	S	745	D	G	-0.39	7	25	Environment	Decrease
4676	V4060	D745G	missense_variant	S	745	D	G	-0.15	7.4	37	Internal	Decrease
4677	V4061	T747I	missense_variant	S	747	T	I	-0.3	7	25	Environment	Decrease
4678	V4061	T747I	missense_variant	S	747	T	I	-0.23	7.4	37	Internal	Decrease
4679	V711	L747F	missense_variant	ORF1ab_pp1a	747	L	F	0.1	7	25	Environment	Increase
4680	V711	L747F	missense_variant	ORF1ab_pp1a	747	L	F	0.08	7.4	37	Internal	Increase
4681	V712	P748S	missense_variant	ORF1ab_pp1a	748	P	S	-0.44	7	25	Environment	Decrease
4682	V712	P748S	missense_variant	ORF1ab_pp1a	748	P	S	-0.41	7.4	37	Internal	Decrease
4683	V713	P748L	missense_variant	ORF1ab_pp1a	748	P	L	0.48	7	25	Environment	Increase
4684	V713	P748L	missense_variant	ORF1ab_pp1a	748	P	L	0.51	7.4	37	Internal	Increase
4685	V714	T749A	missense_variant	ORF1ab_pp1a	749	T	A	0.15	7	25	Environment	Increase
4686	V714	T749A	missense_variant	ORF1ab_pp1a	749	T	A	0.23	7.4	37	Internal	Increase
4687	V715	V751L	missense_variant	ORF1ab_pp1a	751	V	L	-0.31	7	25	Environment	Decrease
4688	V715	V751L	missense_variant	ORF1ab_pp1a	751	V	L	-0.36	7.4	37	Internal	Decrease
4689	V4062	L752F	missense_variant	S	752	L	F	0.58	7	25	Environment	Increase
4690	V4062	L752F	missense_variant	S	752	L	F	0.57	7.4	37	Internal	Increase
4691	V716	T753I	missense_variant	ORF1ab_pp1a	753	T	I	0.83	7	25	Environment	Increase
4692	V716	T753I	missense_variant	ORF1ab_pp1a	753	T	I	0.88	7.4	37	Internal	Increase
4693	V717	E754K	missense_variant	ORF1ab_pp1a	754	E	K	0.55	7	25	Environment	Increase
4694	V717	E754K	missense_variant	ORF1ab_pp1a	754	E	K	0.62	7.4	37	Internal	Increase
4695	V718	E754G	missense_variant	ORF1ab_pp1a	754	E	G	-0.01	7	25	Environment	Decrease
4696	V718	E754G	missense_variant	ORF1ab_pp1a	754	E	G	0.08	7.4	37	Internal	Increase
4697	V719	E754D	missense_variant	ORF1ab_pp1a	754	E	D	-0.2	7	25	Environment	Decrease
4698	V719	E754D	missense_variant	ORF1ab_pp1a	754	E	D	-0.15	7.4	37	Internal	Decrease
4699	V720	E755K	missense_variant	ORF1ab_pp1a	755	E	K	0.35	7	25	Environment	Increase
4700	V720	E755K	missense_variant	ORF1ab_pp1a	755	E	K	0.42	7.4	37	Internal	Increase
4701	V721	V757I	missense_variant	ORF1ab_pp1a	757	V	I	-0.21	7	25	Environment	Decrease
4702	V721	V757I	missense_variant	ORF1ab_pp1a	757	V	I	-0.12	7.4	37	Internal	Decrease
4703	V722	V757F	missense_variant	ORF1ab_pp1a	757	V	F	-2.39	7	25	Environment	Decrease
4704	V722	V757F	missense_variant	ORF1ab_pp1a	757	V	F	-2.5	7.4	37	Internal	Decrease
4705	V723	L758V	missense_variant	ORF1ab_pp1a	758	L	V	-0.85	7	25	Environment	Decrease
4706	V723	L758V	missense_variant	ORF1ab_pp1a	758	L	V	-0.79	7.4	37	Internal	Decrease
4707	V724	T760N	missense_variant	ORF1ab_pp1a	760	T	N	-0.4	7	25	Environment	Decrease
4708	V724	T760N	missense_variant	ORF1ab_pp1a	760	T	N	-0.38	7.4	37	Internal	Decrease
4709	V725	D762N	missense_variant	ORF1ab_pp1a	762	D	N	0.46	7	25	Environment	Increase
4710	V725	D762N	missense_variant	ORF1ab_pp1a	762	D	N	0.63	7.4	37	Internal	Increase
4711	V726	D762G	missense_variant	ORF1ab_pp1a	762	D	G	0.26	7	25	Environment	Increase
4712	V726	D762G	missense_variant	ORF1ab_pp1a	762	D	G	0.46	7.4	37	Internal	Increase
4713	V4063	N764K	missense_variant	S	764	N	K	-1.52	7	25	Environment	Decrease
4714	V4063	N764K	missense_variant	S	764	N	K	-1.4	7.4	37	Internal	Decrease
4715	V4064	R765H	missense_variant	S	765	R	H	-0.4	7	25	Environment	Decrease
4716	V4064	R765H	missense_variant	S	765	R	H	-0.29	7.4	37	Internal	Decrease
4717	V4065	R765L	missense_variant	S	765	R	L	0.26	7	25	Environment	Increase
4718	V4065	R765L	missense_variant	S	765	R	L	0.38	7.4	37	Internal	Increase
4719	V727	P765S	missense_variant	ORF1ab_pp1a	765	P	S	-1.58	7	25	Environment	Decrease
4720	V727	P765S	missense_variant	ORF1ab_pp1a	765	P	S	-1.5	7.4	37	Internal	Decrease
4721	V728	E767K	missense_variant	ORF1ab_pp1a	767	E	K	-0.49	7	25	Environment	Decrease
4722	V728	E767K	missense_variant	ORF1ab_pp1a	767	E	K	-0.4	7.4	37	Internal	Decrease
4723	V729	Q768R	missense_variant	ORF1ab_pp1a	768	Q	R	-0.73	7	25	Environment	Decrease
4724	V729	Q768R	missense_variant	ORF1ab_pp1a	768	Q	R	-0.7	7.4	37	Internal	Decrease
4725	V4066	G769R	missense_variant	S	769	G	R	-1.89	7	25	Environment	Decrease
4726	V4066	G769R	missense_variant	S	769	G	R	-1.86	7.4	37	Internal	Decrease
4727	V4067	G769V	missense_variant	S	769	G	V	-0.99	7	25	Environment	Decrease
4728	V4067	G769V	missense_variant	S	769	G	V	-0.88	7.4	37	Internal	Decrease
4729	V730	P769S	missense_variant	ORF1ab_pp1a	769	P	S	-1.44	7	25	Environment	Decrease
4730	V730	P769S	missense_variant	ORF1ab_pp1a	769	P	S	-1.38	7.4	37	Internal	Decrease
4731	V731	T770I	missense_variant	ORF1ab_pp1a	770	T	I	0.74	7	25	Environment	Increase
4732	V731	T770I	missense_variant	ORF1ab_pp1a	770	T	I	0.74	7.4	37	Internal	Increase
4733	V4068	A771S	missense_variant	S	771	A	S	-0.77	7	25	Environment	Decrease
4734	V4068	A771S	missense_variant	S	771	A	S	-0.76	7.4	37	Internal	Decrease
4735	V4069	V772I	missense_variant	S	772	V	I	-0.11	7	25	Environment	Decrease
4736	V4069	V772I	missense_variant	S	772	V	I	0.05	7.4	37	Internal	Increase
4737	V732	E772D	missense_variant	ORF1ab_pp1a	772	E	D	-0.64	7	25	Environment	Decrease
4738	V732	E772D	missense_variant	ORF1ab_pp1a	772	E	D	-0.59	7.4	37	Internal	Decrease
4739	V733	A773V	missense_variant	ORF1ab_pp1a	773	A	V	0.75	7	25	Environment	Increase
4740	V733	A773V	missense_variant	ORF1ab_pp1a	773	A	V	0.83	7.4	37	Internal	Increase
4741	V734	V774I	missense_variant	ORF1ab_pp1a	774	V	I	-0.3	7	25	Environment	Decrease
4742	V734	V774I	missense_variant	ORF1ab_pp1a	774	V	I	-0.22	7.4	37	Internal	Decrease
4743	V735	V774F	missense_variant	ORF1ab_pp1a	774	V	F	-2.5	7	25	Environment	Decrease
4744	V735	V774F	missense_variant	ORF1ab_pp1a	774	V	F	-2.62	7.4	37	Internal	Decrease
4745	V736	E775K	missense_variant	ORF1ab_pp1a	775	E	K	-0.49	7	25	Environment	Decrease
4746	V736	E775K	missense_variant	ORF1ab_pp1a	775	E	K	-0.42	7.4	37	Internal	Decrease
4747	V737	E775G	missense_variant	ORF1ab_pp1a	775	E	G	-1.7	7	25	Environment	Decrease
4748	V737	E775G	missense_variant	ORF1ab_pp1a	775	E	G	-1.61	7.4	37	Internal	Decrease
4749	V738	E775D	missense_variant	ORF1ab_pp1a	775	E	D	-0.79	7	25	Environment	Decrease
4750	V738	E775D	missense_variant	ORF1ab_pp1a	775	E	D	-0.75	7.4	37	Internal	Decrease
4751	V739	A776V	missense_variant	ORF1ab_pp1a	776	A	V	0.64	7	25	Environment	Increase
4752	V739	A776V	missense_variant	ORF1ab_pp1a	776	A	V	0.72	7.4	37	Internal	Increase
4753	V740	P777S	missense_variant	ORF1ab_pp1a	777	P	S	-2.09	7	25	Environment	Decrease
4754	V740	P777S	missense_variant	ORF1ab_pp1a	777	P	S	-2.03	7.4	37	Internal	Decrease
4755	V741	P777L	missense_variant	ORF1ab_pp1a	777	P	L	-0.11	7	25	Environment	Decrease
4756	V741	P777L	missense_variant	ORF1ab_pp1a	777	P	L	-0.03	7.4	37	Internal	Decrease
4757	V4070	T778I	missense_variant	S	778	T	I	-0.7	7	25	Environment	Decrease
4758	V4070	T778I	missense_variant	S	778	T	I	-0.67	7.4	37	Internal	Decrease
4759	V4071	Q779K	missense_variant	S	779	Q	K	-0.47	7	25	Environment	Decrease
4760	V4071	Q779K	missense_variant	S	779	Q	K	-0.4	7.4	37	Internal	Decrease
4761	V742	V779I	missense_variant	ORF1ab_pp1a	779	V	I	-0.79	7	25	Environment	Decrease
4762	V742	V779I	missense_variant	ORF1ab_pp1a	779	V	I	-0.66	7.4	37	Internal	Decrease
4763	V4072	E780Q	missense_variant	S	780	E	Q	0.1	7	25	Environment	Increase
4764	V4072	E780Q	missense_variant	S	780	E	Q	0.18	7.4	37	Internal	Increase
4765	V743	T781A	missense_variant	ORF1ab_pp1a	781	T	A	-0.52	7	25	Environment	Decrease
4766	V743	T781A	missense_variant	ORF1ab_pp1a	781	T	A	-0.35	7.4	37	Internal	Decrease
4767	V744	T781I	missense_variant	ORF1ab_pp1a	781	T	I	0.19	7	25	Environment	Increase
4768	V744	T781I	missense_variant	ORF1ab_pp1a	781	T	I	0.25	7.4	37	Internal	Increase
4769	V4073	F782Y	missense_variant	S	782	F	Y	0.04	7	25	Environment	Increase
4770	V4073	F782Y	missense_variant	S	782	F	Y	0.16	7.4	37	Internal	Increase
4771	V745	P782L	missense_variant	ORF1ab_pp1a	782	P	L	-1.44	7	25	Environment	Decrease
4772	V745	P782L	missense_variant	ORF1ab_pp1a	782	P	L	-1.34	7.4	37	Internal	Decrease
4773	V4074	V785I	missense_variant	S	785	V	I	0.24	7	25	Environment	Increase
4774	V4074	V785I	missense_variant	S	785	V	I	0.38	7.4	37	Internal	Increase
4775	V746	I785V	missense_variant	ORF1ab_pp1a	785	I	V	-0.45	7	25	Environment	Decrease
4776	V746	I785V	missense_variant	ORF1ab_pp1a	785	I	V	-0.27	7.4	37	Internal	Decrease
4777	V4075	Q787K	missense_variant	S	787	Q	K	-0.44	7	25	Environment	Decrease
4778	V4075	Q787K	missense_variant	S	787	Q	K	-0.35	7.4	37	Internal	Decrease
4779	V747	G787W	missense_variant	ORF1ab_pp1a	787	G	W	-1.32	7	25	Environment	Decrease
4780	V747	G787W	missense_variant	ORF1ab_pp1a	787	G	W	-1.26	7.4	37	Internal	Decrease
4781	V748	L788F	missense_variant	ORF1ab_pp1a	788	L	F	-0.28	7	25	Environment	Decrease
4782	V748	L788F	missense_variant	ORF1ab_pp1a	788	L	F	-0.26	7.4	37	Internal	Decrease
4783	V749	M789I	missense_variant	ORF1ab_pp1a	789	M	I	-0.75	7	25	Environment	Decrease
4784	V749	M789I	missense_variant	ORF1ab_pp1a	789	M	I	-0.66	7.4	37	Internal	Decrease
4785	V750	M789I	missense_variant	ORF1ab_pp1a	789	M	I	-0.75	7	25	Environment	Decrease
4786	V750	M789I	missense_variant	ORF1ab_pp1a	789	M	I	-0.66	7.4	37	Internal	Decrease
4787	V4076	T791I	missense_variant	S	791	T	I	-1.44	7	25	Environment	Decrease
4788	V4076	T791I	missense_variant	S	791	T	I	-1.43	7.4	37	Internal	Decrease
4789	V751	E792K	missense_variant	ORF1ab_pp1a	792	E	K	0.15	7	25	Environment	Increase
4790	V751	E792K	missense_variant	ORF1ab_pp1a	792	E	K	0.28	7.4	37	Internal	Increase
4791	V4077	I794N	missense_variant	S	794	I	N	-0.77	7	25	Environment	Decrease
4792	V4077	I794N	missense_variant	S	794	I	N	-0.78	7.4	37	Internal	Decrease
4793	V4078	D796H	missense_variant	S	796	D	H	-0.54	7	25	Environment	Decrease
4794	V4078	D796H	missense_variant	S	796	D	H	-0.32	7.4	37	Internal	Decrease
4795	V4079	D796Y	missense_variant	S	796	D	Y	-0.04	7	25	Environment	Decrease
4796	V4079	D796Y	missense_variant	S	796	D	Y	0.08	7.4	37	Internal	Increase
4797	V4080	G798D	missense_variant	S	798	G	D	-1.73	7	25	Environment	Decrease
4798	V4080	G798D	missense_variant	S	798	G	D	-1.76	7.4	37	Internal	Decrease
4799	V753	K798R	missense_variant	ORF1ab_pp1a	798	K	R	-0.34	7	25	Environment	Decrease
4800	V753	K798R	missense_variant	ORF1ab_pp1a	798	K	R	-0.26	7.4	37	Internal	Decrease
4801	V754	K798N	missense_variant	ORF1ab_pp1a	798	K	N	-0.62	7	25	Environment	Decrease
4802	V754	K798N	missense_variant	ORF1ab_pp1a	798	K	N	-0.57	7.4	37	Internal	Decrease
4803	V755	C800F	missense_variant	ORF1ab_pp1a	800	C	F	0.91	7	25	Environment	Increase
4804	V755	C800F	missense_variant	ORF1ab_pp1a	800	C	F	0.98	7.4	37	Internal	Increase
4805	V756	A801V	missense_variant	ORF1ab_pp1a	801	A	V	-0.38	7	25	Environment	Decrease
4806	V756	A801V	missense_variant	ORF1ab_pp1a	801	A	V	-0.22	7.4	37	Internal	Decrease
4807	V757	P804S	missense_variant	ORF1ab_pp1a	804	P	S	-1.6	7	25	Environment	Decrease
4808	V757	P804S	missense_variant	ORF1ab_pp1a	804	P	S	-1.5	7.4	37	Internal	Decrease
4809	V758	P804L	missense_variant	ORF1ab_pp1a	804	P	L	-0.18	7	25	Environment	Decrease
4810	V758	P804L	missense_variant	ORF1ab_pp1a	804	P	L	-0.06	7.4	37	Internal	Decrease
4811	V4081	P809S	missense_variant	S	809	P	S	-0.81	7	25	Environment	Decrease
4812	V4081	P809S	missense_variant	S	809	P	S	-0.82	7.4	37	Internal	Decrease
4813	V4082	P809L	missense_variant	S	809	P	L	-0.04	7	25	Environment	Decrease
4814	V4082	P809L	missense_variant	S	809	P	L	-0.01	7.4	37	Internal	Decrease
4815	V4083	S810L	missense_variant	S	810	S	L	-0.66	7	25	Environment	Decrease
4816	V4083	S810L	missense_variant	S	810	S	L	-0.62	7.4	37	Internal	Decrease
4817	V4084	P812S	missense_variant	S	812	P	S	-0.93	7	25	Environment	Decrease
4818	V4084	P812S	missense_variant	S	812	P	S	-0.91	7.4	37	Internal	Decrease
4819	V4085	P812L	missense_variant	S	812	P	L	-0.45	7	25	Environment	Decrease
4820	V4085	P812L	missense_variant	S	812	P	L	-0.41	7.4	37	Internal	Decrease
4821	V759	T812I	missense_variant	ORF1ab_pp1a	812	T	I	-0.76	7	25	Environment	Decrease
4822	V759	T812I	missense_variant	ORF1ab_pp1a	812	T	I	-0.67	7.4	37	Internal	Decrease
4823	V4086	S813G	missense_variant	S	813	S	G	-1.39	7	25	Environment	Decrease
4824	V4086	S813G	missense_variant	S	813	S	G	-1.32	7.4	37	Internal	Decrease
4825	V760	T814I	missense_variant	ORF1ab_pp1a	814	T	I	-1.44	7	25	Environment	Decrease
4826	V760	T814I	missense_variant	ORF1ab_pp1a	814	T	I	-1.34	7.4	37	Internal	Decrease
4827	V761	K816R	missense_variant	ORF1ab_pp1a	816	K	R	-0.35	7	25	Environment	Decrease
4828	V761	K816R	missense_variant	ORF1ab_pp1a	816	K	R	-0.32	7.4	37	Internal	Decrease
4829	V4087	I818V	missense_variant	S	818	I	V	-0.1	7	25	Environment	Decrease
4830	V4087	I818V	missense_variant	S	818	I	V	-0.02	7.4	37	Internal	Decrease
4831	V762	G818C	missense_variant	ORF1ab_pp1a	818	G	C	-1.85	7	25	Environment	Decrease
4832	V762	G818C	missense_variant	ORF1ab_pp1a	818	G	C	-1.73	7.4	37	Internal	Decrease
4833	V763	A819T	missense_variant	ORF1ab_pp1a	819	A	T	-1.2	7	25	Environment	Decrease
4834	V763	A819T	missense_variant	ORF1ab_pp1a	819	A	T	-1.19	7.4	37	Internal	Decrease
4835	V764	A819V	missense_variant	ORF1ab_pp1a	819	A	V	-0.51	7	25	Environment	Decrease
4836	V764	A819V	missense_variant	ORF1ab_pp1a	819	A	V	-0.41	7.4	37	Internal	Decrease
4837	V765	P820L	missense_variant	ORF1ab_pp1a	820	P	L	-0.96	7	25	Environment	Decrease
4838	V765	P820L	missense_variant	ORF1ab_pp1a	820	P	L	-0.85	7.4	37	Internal	Decrease
4839	V4088	L822F	missense_variant	S	822	L	F	-0.72	7	25	Environment	Decrease
4840	V4088	L822F	missense_variant	S	822	L	F	-0.76	7.4	37	Internal	Decrease
4841	V4089	V826L	missense_variant	S	826	V	L	-1.9	7	25	Environment	Decrease
4842	V4089	V826L	missense_variant	S	826	V	L	-1.86	7.4	37	Internal	Decrease
4843	V4090	T827I	missense_variant	S	827	T	I	-1.52	7	25	Environment	Decrease
4844	V4090	T827I	missense_variant	S	827	T	I	-1.48	7.4	37	Internal	Decrease
4845	V766	D827G	missense_variant	ORF1ab_pp1a	827	D	G	-1.04	7	25	Environment	Decrease
4846	V766	D827G	missense_variant	ORF1ab_pp1a	827	D	G	-0.77	7.4	37	Internal	Decrease
4847	V767	D828N	missense_variant	ORF1ab_pp1a	828	D	N	-0.27	7	25	Environment	Decrease
4848	V767	D828N	missense_variant	ORF1ab_pp1a	828	D	N	-0.04	7.4	37	Internal	Decrease
4849	V768	D828Y	missense_variant	ORF1ab_pp1a	828	D	Y	0.32	7	25	Environment	Increase
4850	V768	D828Y	missense_variant	ORF1ab_pp1a	828	D	Y	0.47	7.4	37	Internal	Increase
4851	V4091	A829T	missense_variant	S	829	A	T	-1.62	7	25	Environment	Decrease
4852	V4091	A829T	missense_variant	S	829	A	T	-1.6	7.4	37	Internal	Decrease
4853	V4092	A829S	missense_variant	S	829	A	S	-1.32	7	25	Environment	Decrease
4854	V4092	A829S	missense_variant	S	829	A	S	-1.3	7.4	37	Internal	Decrease
4855	V769	T829I	missense_variant	ORF1ab_pp1a	829	T	I	-0.96	7	25	Environment	Decrease
4856	V769	T829I	missense_variant	ORF1ab_pp1a	829	T	I	-0.93	7.4	37	Internal	Decrease
4857	V4093	A831V	missense_variant	S	831	A	V	-1.18	7	25	Environment	Decrease
4858	V4093	A831V	missense_variant	S	831	A	V	-1.1	7.4	37	Internal	Decrease
4859	V770	I831V	missense_variant	ORF1ab_pp1a	831	I	V	-1.09	7	25	Environment	Decrease
4860	V770	I831V	missense_variant	ORF1ab_pp1a	831	I	V	-0.96	7.4	37	Internal	Decrease
4861	V4094	I834V	missense_variant	S	834	I	V	-1.13	7	25	Environment	Decrease
4862	V4094	I834V	missense_variant	S	834	I	V	-0.96	7.4	37	Internal	Decrease
4863	V4095	I834T	missense_variant	S	834	I	T	-2.7	7	25	Environment	Decrease
4864	V4095	I834T	missense_variant	S	834	I	T	-2.66	7.4	37	Internal	Decrease
4865	V771	K837R	missense_variant	ORF1ab_pp1a	837	K	R	-1.05	7	25	Environment	Decrease
4866	V771	K837R	missense_variant	ORF1ab_pp1a	837	K	R	-0.99	7.4	37	Internal	Decrease
4867	V4096	D839Y	missense_variant	S	839	D	Y	-1.01	7	25	Environment	Decrease
4868	V4096	D839Y	missense_variant	S	839	D	Y	-0.85	7.4	37	Internal	Decrease
4869	V4097	L841F	missense_variant	S	841	L	F	-1.42	7	25	Environment	Decrease
4870	V4097	L841F	missense_variant	S	841	L	F	-1.43	7.4	37	Internal	Decrease
4871	V772	I841V	missense_variant	ORF1ab_pp1a	841	I	V	-1.68	7	25	Environment	Decrease
4872	V772	I841V	missense_variant	ORF1ab_pp1a	841	I	V	-1.58	7.4	37	Internal	Decrease
4873	V4098	G842S	missense_variant	S	842	G	S	-1.77	7	25	Environment	Decrease
4874	V4098	G842S	missense_variant	S	842	G	S	-1.64	7.4	37	Internal	Decrease
4875	V773	T842I	missense_variant	ORF1ab_pp1a	842	T	I	-1.74	7	25	Environment	Decrease
4876	V773	T842I	missense_variant	ORF1ab_pp1a	842	T	I	-1.7	7.4	37	Internal	Decrease
4877	V4099	I844V	missense_variant	S	844	I	V	-1.46	7	25	Environment	Decrease
4878	V4099	I844V	missense_variant	S	844	I	V	-1.3	7.4	37	Internal	Decrease
4879	V4100	A845S	missense_variant	S	845	A	S	-0.69	7	25	Environment	Decrease
4880	V4100	A845S	missense_variant	S	845	A	S	-0.67	7.4	37	Internal	Decrease
4881	V4101	A845V	missense_variant	S	845	A	V	-1.27	7	25	Environment	Decrease
4882	V4101	A845V	missense_variant	S	845	A	V	-1.21	7.4	37	Internal	Decrease
4883	V4102	A846S	missense_variant	S	846	A	S	-0.77	7	25	Environment	Decrease
4884	V4102	A846S	missense_variant	S	846	A	S	-0.76	7.4	37	Internal	Decrease
4885	V4103	A846V	missense_variant	S	846	A	V	-1.24	7	25	Environment	Decrease
4886	V4103	A846V	missense_variant	S	846	A	V	-1.18	7.4	37	Internal	Decrease
4887	V4104	R847K	missense_variant	S	847	R	K	-1.09	7	25	Environment	Decrease
4888	V4104	R847K	missense_variant	S	847	R	K	-0.94	7.4	37	Internal	Decrease
4889	V774	R848S	missense_variant	ORF1ab_pp1a	848	R	S	-2.22	7	25	Environment	Decrease
4890	V774	R848S	missense_variant	ORF1ab_pp1a	848	R	S	-2.14	7.4	37	Internal	Decrease
4891	V775	I849V	missense_variant	ORF1ab_pp1a	849	I	V	-0.9	7	25	Environment	Decrease
4892	V775	I849V	missense_variant	ORF1ab_pp1a	849	I	V	-0.8	7.4	37	Internal	Decrease
4893	V4105	A852V	missense_variant	S	852	A	V	-0.5	7	25	Environment	Decrease
4894	V4105	A852V	missense_variant	S	852	A	V	-0.43	7.4	37	Internal	Decrease
4895	V4106	K854N	missense_variant	S	854	K	N	-0.2	7	25	Environment	Decrease
4896	V4106	K854N	missense_variant	S	854	K	N	-0.2	7.4	37	Internal	Decrease
4897	V776	E855D	missense_variant	ORF1ab_pp1a	855	E	D	-0.77	7	25	Environment	Decrease
4898	V776	E855D	missense_variant	ORF1ab_pp1a	855	E	D	-0.72	7.4	37	Internal	Decrease
4899	V4107	N856S	missense_variant	S	856	N	S	-0.4	7	25	Environment	Decrease
4900	V4107	N856S	missense_variant	S	856	N	S	-0.2	7.4	37	Internal	Decrease
4901	V4108	N856K	missense_variant	S	856	N	K	-0.96	7	25	Environment	Decrease
4902	V4108	N856K	missense_variant	S	856	N	K	-0.83	7.4	37	Internal	Decrease
4903	V777	K856R	missense_variant	ORF1ab_pp1a	856	K	R	-0.92	7	25	Environment	Decrease
4904	V777	K856R	missense_variant	ORF1ab_pp1a	856	K	R	-0.86	7.4	37	Internal	Decrease
4905	V4109	G857C	missense_variant	S	857	G	C	-1.98	7	25	Environment	Decrease
4906	V4109	G857C	missense_variant	S	857	G	C	-1.86	7.4	37	Internal	Decrease
4907	V4110	L858I	missense_variant	S	858	L	I	-0.88	7	25	Environment	Decrease
4908	V4110	L858I	missense_variant	S	858	L	I	-0.84	7.4	37	Internal	Decrease
4909	V778	S858F	missense_variant	ORF1ab_pp1a	858	S	F	0.39	7	25	Environment	Increase
4910	V778	S858F	missense_variant	ORF1ab_pp1a	858	S	F	0.42	7.4	37	Internal	Increase
4911	V4111	T859N	missense_variant	S	859	T	N	-0.82	7	25	Environment	Decrease
4912	V4111	T859N	missense_variant	S	859	T	N	-0.79	7.4	37	Internal	Decrease
4913	V4112	T859I	missense_variant	S	859	T	I	-0.7	7	25	Environment	Decrease
4914	V4112	T859I	missense_variant	S	859	T	I	-0.65	7.4	37	Internal	Decrease
4915	V779	A859V	missense_variant	ORF1ab_pp1a	859	A	V	0.05	7	25	Environment	Increase
4916	V779	A859V	missense_variant	ORF1ab_pp1a	859	A	V	0.18	7.4	37	Internal	Increase
4917	V780	T861I	missense_variant	ORF1ab_pp1a	861	T	I	0.04	7	25	Environment	Increase
4918	V780	T861I	missense_variant	ORF1ab_pp1a	861	T	I	0.09	7.4	37	Internal	Increase
4919	V781	V862I	missense_variant	ORF1ab_pp1a	862	V	I	-0.04	7	25	Environment	Decrease
4920	V781	V862I	missense_variant	ORF1ab_pp1a	862	V	I	0.08	7.4	37	Internal	Increase
4921	V782	G865C	missense_variant	ORF1ab_pp1a	865	G	C	-0.87	7	25	Environment	Decrease
4922	V782	G865C	missense_variant	ORF1ab_pp1a	865	G	C	-0.74	7.4	37	Internal	Decrease
4923	V783	T866I	missense_variant	ORF1ab_pp1a	866	T	I	0.71	7	25	Environment	Increase
4924	V783	T866I	missense_variant	ORF1ab_pp1a	866	T	I	0.72	7.4	37	Internal	Increase
4925	V784	V868L	missense_variant	ORF1ab_pp1a	868	V	L	0.16	7	25	Environment	Increase
4926	V784	V868L	missense_variant	ORF1ab_pp1a	868	V	L	0.16	7.4	37	Internal	Increase
4927	V785	N869S	missense_variant	ORF1ab_pp1a	869	N	S	-0.46	7	25	Environment	Decrease
4928	V785	N869S	missense_variant	ORF1ab_pp1a	869	N	S	-0.3	7.4	37	Internal	Decrease
4929	V4113	I870V	missense_variant	S	870	I	V	-0.65	7	25	Environment	Decrease
4930	V4113	I870V	missense_variant	S	870	I	V	-0.51	7.4	37	Internal	Decrease
4931	V4114	A871S	missense_variant	S	871	A	S	-1.18	7	25	Environment	Decrease
4932	V4114	A871S	missense_variant	S	871	A	S	-1.16	7.4	37	Internal	Decrease
4933	V4115	A871V	missense_variant	S	871	A	V	0.48	7	25	Environment	Increase
4934	V4115	A871V	missense_variant	S	871	A	V	0.6	7.4	37	Internal	Increase
4935	V786	A872T	missense_variant	ORF1ab_pp1a	872	A	T	-0.74	7	25	Environment	Decrease
4936	V786	A872T	missense_variant	ORF1ab_pp1a	872	A	T	-0.72	7.4	37	Internal	Decrease
4937	V787	A872S	missense_variant	ORF1ab_pp1a	872	A	S	-0.56	7	25	Environment	Decrease
4938	V787	A872S	missense_variant	ORF1ab_pp1a	872	A	S	-0.56	7.4	37	Internal	Decrease
4939	V788	A872V	missense_variant	ORF1ab_pp1a	872	A	V	0.05	7	25	Environment	Increase
4940	V788	A872V	missense_variant	ORF1ab_pp1a	872	A	V	0.13	7.4	37	Internal	Increase
4941	V789	C873Y	missense_variant	ORF1ab_pp1a	873	C	Y	0.19	7	25	Environment	Increase
4942	V789	C873Y	missense_variant	ORF1ab_pp1a	873	C	Y	0.17	7.4	37	Internal	Increase
4943	V790	V874F	missense_variant	ORF1ab_pp1a	874	V	F	-1.93	7	25	Environment	Decrease
4944	V790	V874F	missense_variant	ORF1ab_pp1a	874	V	F	-2.01	7.4	37	Internal	Decrease
4945	V791	V874A	missense_variant	ORF1ab_pp1a	874	V	A	-1.61	7	25	Environment	Decrease
4946	V791	V874A	missense_variant	ORF1ab_pp1a	874	V	A	-1.57	7.4	37	Internal	Decrease
4947	V792	A876T	missense_variant	ORF1ab_pp1a	876	A	T	-0.83	7	25	Environment	Decrease
4948	V792	A876T	missense_variant	ORF1ab_pp1a	876	A	T	-0.81	7.4	37	Internal	Decrease
4949	V793	A876V	missense_variant	ORF1ab_pp1a	876	A	V	0.08	7	25	Environment	Increase
4950	V793	A876V	missense_variant	ORF1ab_pp1a	876	A	V	0.15	7.4	37	Internal	Increase
4951	V794	D877G	missense_variant	ORF1ab_pp1a	877	D	G	-1.05	7	25	Environment	Decrease
4952	V794	D877G	missense_variant	ORF1ab_pp1a	877	D	G	-0.85	7.4	37	Internal	Decrease
4953	V795	A878V	missense_variant	ORF1ab_pp1a	878	A	V	0	7	25	Environment	Decrease
4954	V795	A878V	missense_variant	ORF1ab_pp1a	878	A	V	0.07	7.4	37	Internal	Increase
4955	V4116	A879T	missense_variant	S	879	A	T	-1.33	7	25	Environment	Decrease
4956	V4116	A879T	missense_variant	S	879	A	T	-1.35	7.4	37	Internal	Decrease
4957	V4117	A879S	missense_variant	S	879	A	S	-0.51	7	25	Environment	Decrease
4958	V4117	A879S	missense_variant	S	879	A	S	-0.54	7.4	37	Internal	Decrease
4959	V4118	A879V	missense_variant	S	879	A	V	0.01	7	25	Environment	Increase
4960	V4118	A879V	missense_variant	S	879	A	V	0.1	7.4	37	Internal	Increase
4961	V796	V879I	missense_variant	ORF1ab_pp1a	879	V	I	-0.22	7	25	Environment	Decrease
4962	V796	V879I	missense_variant	ORF1ab_pp1a	879	V	I	-0.11	7.4	37	Internal	Decrease
4963	V797	I880V	missense_variant	ORF1ab_pp1a	880	I	V	-0.51	7	25	Environment	Decrease
4964	V797	I880V	missense_variant	ORF1ab_pp1a	880	I	V	-0.39	7.4	37	Internal	Decrease
4965	V798	T882I	missense_variant	ORF1ab_pp1a	882	T	I	0.22	7	25	Environment	Increase
4966	V798	T882I	missense_variant	ORF1ab_pp1a	882	T	I	0.24	7.4	37	Internal	Increase
4967	V4119	T883I	missense_variant	S	883	T	I	0.1	7	25	Environment	Increase
4968	V4119	T883I	missense_variant	S	883	T	I	0.16	7.4	37	Internal	Increase
4969	V799	P885S	missense_variant	ORF1ab_pp1a	885	P	S	-1.65	7	25	Environment	Decrease
4970	V799	P885S	missense_variant	ORF1ab_pp1a	885	P	S	-1.58	7.4	37	Internal	Decrease
4971	V800	P885L	missense_variant	ORF1ab_pp1a	885	P	L	-1.04	7	25	Environment	Decrease
4972	V800	P885L	missense_variant	ORF1ab_pp1a	885	P	L	-0.93	7.4	37	Internal	Decrease
4973	V801	V886A	missense_variant	ORF1ab_pp1a	886	V	A	-2.37	7	25	Environment	Decrease
4974	V801	V886A	missense_variant	ORF1ab_pp1a	886	V	A	-2.38	7.4	37	Internal	Decrease
4975	V802	S887F	missense_variant	ORF1ab_pp1a	887	S	F	-0.22	7	25	Environment	Decrease
4976	V802	S887F	missense_variant	ORF1ab_pp1a	887	S	F	-0.2	7.4	37	Internal	Decrease
4977	V803	L890F	missense_variant	ORF1ab_pp1a	890	L	F	-0.41	7	25	Environment	Decrease
4978	V803	L890F	missense_variant	ORF1ab_pp1a	890	L	F	-0.41	7.4	37	Internal	Decrease
4979	V804	T891I	missense_variant	ORF1ab_pp1a	891	T	I	-0.09	7	25	Environment	Decrease
4980	V804	T891I	missense_variant	ORF1ab_pp1a	891	T	I	-0.06	7.4	37	Internal	Decrease
4981	V4120	A892S	missense_variant	S	892	A	S	-0.32	7	25	Environment	Decrease
4982	V4120	A892S	missense_variant	S	892	A	S	-0.34	7.4	37	Internal	Decrease
4983	V4121	A892V	missense_variant	S	892	A	V	-0.21	7	25	Environment	Decrease
4984	V4121	A892V	missense_variant	S	892	A	V	-0.15	7.4	37	Internal	Decrease
4985	V805	P892S	missense_variant	ORF1ab_pp1a	892	P	S	-1.39	7	25	Environment	Decrease
4986	V805	P892S	missense_variant	ORF1ab_pp1a	892	P	S	-1.34	7.4	37	Internal	Decrease
4987	V806	P892L	missense_variant	ORF1ab_pp1a	892	P	L	-1.33	7	25	Environment	Decrease
4988	V806	P892L	missense_variant	ORF1ab_pp1a	892	P	L	-1.27	7.4	37	Internal	Decrease
4989	V807	L893M	missense_variant	ORF1ab_pp1a	893	L	M	-0.61	7	25	Environment	Decrease
4990	V807	L893M	missense_variant	ORF1ab_pp1a	893	L	M	-0.6	7.4	37	Internal	Decrease
4991	V808	G894S	missense_variant	ORF1ab_pp1a	894	G	S	-1.58	7	25	Environment	Decrease
4992	V808	G894S	missense_variant	ORF1ab_pp1a	894	G	S	-1.52	7.4	37	Internal	Decrease
4993	V809	G894C	missense_variant	ORF1ab_pp1a	894	G	C	-1.41	7	25	Environment	Decrease
4994	V809	G894C	missense_variant	ORF1ab_pp1a	894	G	C	-1.31	7.4	37	Internal	Decrease
4995	V810	G894D	missense_variant	ORF1ab_pp1a	894	G	D	-1.77	7	25	Environment	Decrease
4996	V810	G894D	missense_variant	ORF1ab_pp1a	894	G	D	-1.76	7.4	37	Internal	Decrease
4997	V4122	A899S	missense_variant	S	899	A	S	-0.85	7	25	Environment	Decrease
4998	V4122	A899S	missense_variant	S	899	A	S	-0.84	7.4	37	Internal	Decrease
4999	V811	E899D	missense_variant	ORF1ab_pp1a	899	E	D	-0.46	7	25	Environment	Decrease
5000	V811	E899D	missense_variant	ORF1ab_pp1a	899	E	D	-0.41	7.4	37	Internal	Decrease
5001	V812	M902V	missense_variant	ORF1ab_pp1a	902	M	V	-0.86	7	25	Environment	Decrease
5002	V812	M902V	missense_variant	ORF1ab_pp1a	902	M	V	-0.87	7.4	37	Internal	Decrease
5003	V813	A903V	missense_variant	ORF1ab_pp1a	903	A	V	-0.82	7	25	Environment	Decrease
5004	V813	A903V	missense_variant	ORF1ab_pp1a	903	A	V	-0.75	7.4	37	Internal	Decrease
5005	V814	T904I	missense_variant	ORF1ab_pp1a	904	T	I	0.27	7	25	Environment	Increase
5006	V814	T904I	missense_variant	ORF1ab_pp1a	904	T	I	0.3	7.4	37	Internal	Increase
5007	V815	Y905H	missense_variant	ORF1ab_pp1a	905	Y	H	-1.28	7	25	Environment	Decrease
5008	V815	Y905H	missense_variant	ORF1ab_pp1a	905	Y	H	-1.16	7.4	37	Internal	Decrease
5009	V816	E910D	missense_variant	ORF1ab_pp1a	910	E	D	-0.33	7	25	Environment	Decrease
5010	V816	E910D	missense_variant	ORF1ab_pp1a	910	E	D	-0.32	7.4	37	Internal	Decrease
5011	V817	S911F	missense_variant	ORF1ab_pp1a	911	S	F	0.69	7	25	Environment	Increase
5012	V817	S911F	missense_variant	ORF1ab_pp1a	911	S	F	0.72	7.4	37	Internal	Increase
5013	V818	E913D	missense_variant	ORF1ab_pp1a	913	E	D	-0.41	7	25	Environment	Decrease
5014	V818	E913D	missense_variant	ORF1ab_pp1a	913	E	D	-0.39	7.4	37	Internal	Decrease
5015	V819	H919Y	missense_variant	ORF1ab_pp1a	919	H	Y	2.34	7	25	Environment	Increase
5016	V819	H919Y	missense_variant	ORF1ab_pp1a	919	H	Y	2.27	7.4	37	Internal	Increase
5017	V820	Y921C	missense_variant	ORF1ab_pp1a	921	Y	C	0.29	7	25	Environment	Increase
5018	V820	Y921C	missense_variant	ORF1ab_pp1a	921	Y	C	0.48	7.4	37	Internal	Increase
5019	V4123	L922F	missense_variant	S	922	L	F	0.11	7	25	Environment	Increase
5020	V4123	L922F	missense_variant	S	922	L	F	0.12	7.4	37	Internal	Increase
5021	V821	Y925H	missense_variant	ORF1ab_pp1a	925	Y	H	-1.4	7	25	Environment	Decrease
5022	V821	Y925H	missense_variant	ORF1ab_pp1a	925	Y	H	-1.27	7.4	37	Internal	Decrease
5023	V822	P926S	missense_variant	ORF1ab_pp1a	926	P	S	-1.18	7	25	Environment	Decrease
5024	V822	P926S	missense_variant	ORF1ab_pp1a	926	P	S	-1.14	7.4	37	Internal	Decrease
5025	V823	P926H	missense_variant	ORF1ab_pp1a	926	P	H	-1.26	7	25	Environment	Decrease
5026	V823	P926H	missense_variant	ORF1ab_pp1a	926	P	H	-1.21	7.4	37	Internal	Decrease
5027	V824	P926L	missense_variant	ORF1ab_pp1a	926	P	L	0.39	7	25	Environment	Increase
5028	V824	P926L	missense_variant	ORF1ab_pp1a	926	P	L	0.44	7.4	37	Internal	Increase
5029	V825	P927L	missense_variant	ORF1ab_pp1a	927	P	L	0.28	7	25	Environment	Increase
5030	V825	P927L	missense_variant	ORF1ab_pp1a	927	P	L	0.33	7.4	37	Internal	Increase
5031	V826	D928Y	missense_variant	ORF1ab_pp1a	928	D	Y	1.88	7	25	Environment	Increase
5032	V826	D928Y	missense_variant	ORF1ab_pp1a	928	D	Y	2	7.4	37	Internal	Increase
5033	V827	D928G	missense_variant	ORF1ab_pp1a	928	D	G	0.36	7	25	Environment	Increase
5034	V827	D928G	missense_variant	ORF1ab_pp1a	928	D	G	0.57	7.4	37	Internal	Increase
5035	V828	D928E	missense_variant	ORF1ab_pp1a	928	D	E	0.72	7	25	Environment	Increase
5036	V828	D928E	missense_variant	ORF1ab_pp1a	928	D	E	0.85	7.4	37	Internal	Increase
5037	V4124	S929T	missense_variant	S	929	S	T	0.2	7	25	Environment	Increase
5038	V4124	S929T	missense_variant	S	929	S	T	0.33	7.4	37	Internal	Increase
5039	V4125	S929I	missense_variant	S	929	S	I	0.36	7	25	Environment	Increase
5040	V4125	S929I	missense_variant	S	929	S	I	0.48	7.4	37	Internal	Increase
5041	V829	E929K	missense_variant	ORF1ab_pp1a	929	E	K	-0.16	7	25	Environment	Decrease
5042	V829	E929K	missense_variant	ORF1ab_pp1a	929	E	K	-0.09	7.4	37	Internal	Decrease
5043	V830	D930N	missense_variant	ORF1ab_pp1a	930	D	N	0.94	7	25	Environment	Increase
5044	V830	D930N	missense_variant	ORF1ab_pp1a	930	D	N	1.08	7.4	37	Internal	Increase
5045	V4126	G932S	missense_variant	S	932	G	S	-1.93	7	25	Environment	Decrease
5046	V4126	G932S	missense_variant	S	932	G	S	-1.86	7.4	37	Internal	Decrease
5047	V4127	G932V	missense_variant	S	932	G	V	-2.47	7	25	Environment	Decrease
5048	V4127	G932V	missense_variant	S	932	G	V	-2.44	7.4	37	Internal	Decrease
5049	V4128	I934V	missense_variant	S	934	I	V	-1.47	7	25	Environment	Decrease
5050	V4128	I934V	missense_variant	S	934	I	V	-1.42	7.4	37	Internal	Decrease
5051	V831	G934S	missense_variant	ORF1ab_pp1a	934	G	S	-0.31	7	25	Environment	Decrease
5052	V831	G934S	missense_variant	ORF1ab_pp1a	934	G	S	-0.28	7.4	37	Internal	Decrease
5053	V832	G934D	missense_variant	ORF1ab_pp1a	934	G	D	-1.07	7	25	Environment	Decrease
5054	V832	G934D	missense_variant	ORF1ab_pp1a	934	G	D	-1.09	7.4	37	Internal	Decrease
5055	V833	D935N	missense_variant	ORF1ab_pp1a	935	D	N	0.79	7	25	Environment	Increase
5056	V833	D935N	missense_variant	ORF1ab_pp1a	935	D	N	0.88	7.4	37	Internal	Increase
5057	V834	D935G	missense_variant	ORF1ab_pp1a	935	D	G	0.85	7	25	Environment	Increase
5058	V834	D935G	missense_variant	ORF1ab_pp1a	935	D	G	0.95	7.4	37	Internal	Increase
5059	V4129	D936N	missense_variant	S	936	D	N	-2.78	7	25	Environment	Decrease
5060	V4129	D936N	missense_variant	S	936	D	N	-2.65	7.4	37	Internal	Decrease
5061	V4130	D936H	missense_variant	S	936	D	H	-0.72	7	25	Environment	Decrease
5062	V4130	D936H	missense_variant	S	936	D	H	-0.57	7.4	37	Internal	Decrease
5063	V4131	D936Y	missense_variant	S	936	D	Y	-1.59	7	25	Environment	Decrease
5064	V4131	D936Y	missense_variant	S	936	D	Y	-1.55	7.4	37	Internal	Decrease
5065	V4132	D936G	missense_variant	S	936	D	G	-2.31	7	25	Environment	Decrease
5066	V4132	D936G	missense_variant	S	936	D	G	-2.18	7.4	37	Internal	Decrease
5067	V835	E937G	missense_variant	ORF1ab_pp1a	937	E	G	0.1	7	25	Environment	Increase
5068	V835	E937G	missense_variant	ORF1ab_pp1a	937	E	G	0.15	7.4	37	Internal	Increase
5069	V4133	L938F	missense_variant	S	938	L	F	-1.01	7	25	Environment	Decrease
5070	V4133	L938F	missense_variant	S	938	L	F	-1.07	7.4	37	Internal	Decrease
5071	V4134	S939F	missense_variant	S	939	S	F	-0.97	7	25	Environment	Decrease
5072	V4134	S939F	missense_variant	S	939	S	F	-0.95	7.4	37	Internal	Decrease
5073	V836	E939G	missense_variant	ORF1ab_pp1a	939	E	G	0.05	7	25	Environment	Increase
5074	V836	E939G	missense_variant	ORF1ab_pp1a	939	E	G	0.1	7.4	37	Internal	Increase
5075	V837	E939D	missense_variant	ORF1ab_pp1a	939	E	D	-0.37	7	25	Environment	Decrease
5076	V837	E939D	missense_variant	ORF1ab_pp1a	939	E	D	-0.38	7.4	37	Internal	Decrease
5077	V4135	S940F	missense_variant	S	940	S	F	-0.58	7	25	Environment	Decrease
5078	V4135	S940F	missense_variant	S	940	S	F	-0.56	7.4	37	Internal	Decrease
5079	V838	E940D	missense_variant	ORF1ab_pp1a	940	E	D	-0.16	7	25	Environment	Decrease
5080	V838	E940D	missense_variant	ORF1ab_pp1a	940	E	D	-0.18	7.4	37	Internal	Decrease
5081	V4136	T941S	missense_variant	S	941	T	S	-0.27	7	25	Environment	Decrease
5082	V4136	T941S	missense_variant	S	941	T	S	-0.19	7.4	37	Internal	Decrease
5083	V4137	A942T	missense_variant	S	942	A	T	-0.81	7	25	Environment	Decrease
5084	V4137	A942T	missense_variant	S	942	A	T	-0.81	7.4	37	Internal	Decrease
5085	V4138	A942S	missense_variant	S	942	A	S	-0.94	7	25	Environment	Decrease
5086	V4138	A942S	missense_variant	S	942	A	S	-0.97	7.4	37	Internal	Decrease
5087	V839	E942G	missense_variant	ORF1ab_pp1a	942	E	G	-0.27	7	25	Environment	Decrease
5088	V839	E942G	missense_variant	ORF1ab_pp1a	942	E	G	-0.2	7.4	37	Internal	Decrease
5089	V4139	S943R	missense_variant	S	943	S	R	-1.06	7	25	Environment	Decrease
5090	V4139	S943R	missense_variant	S	943	S	R	-1.05	7.4	37	Internal	Decrease
5091	V4140	S943T	missense_variant	S	943	S	T	-0.47	7	25	Environment	Decrease
5092	V4140	S943T	missense_variant	S	943	S	T	-0.37	7.4	37	Internal	Decrease
5093	V840	P943S	missense_variant	ORF1ab_pp1a	943	P	S	-0.05	7	25	Environment	Decrease
5094	V840	P943S	missense_variant	ORF1ab_pp1a	943	P	S	-0.01	7.4	37	Internal	Decrease
5095	V841	P943L	missense_variant	ORF1ab_pp1a	943	P	L	1.28	7	25	Environment	Increase
5096	V841	P943L	missense_variant	ORF1ab_pp1a	943	P	L	1.31	7.4	37	Internal	Increase
5097	V842	S944L	missense_variant	ORF1ab_pp1a	944	S	L	0.94	7	25	Environment	Increase
5098	V842	S944L	missense_variant	ORF1ab_pp1a	944	S	L	0.97	7.4	37	Internal	Increase
5099	V843	T945N	missense_variant	ORF1ab_pp1a	945	T	N	1.07	7	25	Environment	Increase
5100	V843	T945N	missense_variant	ORF1ab_pp1a	945	T	N	1.07	7.4	37	Internal	Increase
5101	V844	T945I	missense_variant	ORF1ab_pp1a	945	T	I	1.51	7	25	Environment	Increase
5102	V844	T945I	missense_variant	ORF1ab_pp1a	945	T	I	1.52	7.4	37	Internal	Increase
5103	V4141	G946V	missense_variant	S	946	G	V	-0.7	7	25	Environment	Decrease
5104	V4141	G946V	missense_variant	S	946	G	V	-0.62	7.4	37	Internal	Decrease
5105	V845	Y947H	missense_variant	ORF1ab_pp1a	947	Y	H	-0.79	7	25	Environment	Decrease
5106	V845	Y947H	missense_variant	ORF1ab_pp1a	947	Y	H	-0.68	7.4	37	Internal	Decrease
5107	V4142	L948I	missense_variant	S	948	L	I	-0.56	7	25	Environment	Decrease
5108	V4142	L948I	missense_variant	S	948	L	I	-0.52	7.4	37	Internal	Decrease
5109	V846	E948D	missense_variant	ORF1ab_pp1a	948	E	D	-0.32	7	25	Environment	Decrease
5110	V846	E948D	missense_variant	ORF1ab_pp1a	948	E	D	-0.31	7.4	37	Internal	Decrease
5111	V847	Y949C	missense_variant	ORF1ab_pp1a	949	Y	C	0.36	7	25	Environment	Increase
5112	V847	Y949C	missense_variant	ORF1ab_pp1a	949	Y	C	0.55	7.4	37	Internal	Increase
5113	V4143	D950N	missense_variant	S	950	D	N	0.15	7	25	Environment	Increase
5114	V4143	D950N	missense_variant	S	950	D	N	0.35	7.4	37	Internal	Increase
5115	V848	T951I	missense_variant	ORF1ab_pp1a	951	T	I	0.36	7	25	Environment	Increase
5116	V848	T951I	missense_variant	ORF1ab_pp1a	951	T	I	0.4	7.4	37	Internal	Increase
5117	V849	D953N	missense_variant	ORF1ab_pp1a	953	D	N	0.62	7	25	Environment	Increase
5118	V849	D953N	missense_variant	ORF1ab_pp1a	953	D	N	0.87	7.4	37	Internal	Increase
5119	V850	D953Y	missense_variant	ORF1ab_pp1a	953	D	Y	1.54	7	25	Environment	Increase
5120	V850	D953Y	missense_variant	ORF1ab_pp1a	953	D	Y	1.69	7.4	37	Internal	Increase
5121	V4144	Q954H	missense_variant	S	954	Q	H	-1.23	7	25	Environment	Decrease
5122	V4144	Q954H	missense_variant	S	954	Q	H	-1.13	7.4	37	Internal	Decrease
5123	V851	K958R	missense_variant	ORF1ab_pp1a	958	K	R	-0.73	7	25	Environment	Decrease
5124	V851	K958R	missense_variant	ORF1ab_pp1a	958	K	R	-0.66	7.4	37	Internal	Decrease
5125	V852	P959S	missense_variant	ORF1ab_pp1a	959	P	S	-1.24	7	25	Environment	Decrease
5126	V852	P959S	missense_variant	ORF1ab_pp1a	959	P	S	-1.15	7.4	37	Internal	Decrease
5127	V4145	T961M	missense_variant	S	961	T	M	-0.46	7	25	Environment	Decrease
5128	V4145	T961M	missense_variant	S	961	T	M	-0.43	7.4	37	Internal	Decrease
5129	V853	G963S	missense_variant	ORF1ab_pp1a	963	G	S	-1.46	7	25	Environment	Decrease
5130	V853	G963S	missense_variant	ORF1ab_pp1a	963	G	S	-1.32	7.4	37	Internal	Decrease
5131	V854	G963C	missense_variant	ORF1ab_pp1a	963	G	C	-0.91	7	25	Environment	Decrease
5132	V854	G963C	missense_variant	ORF1ab_pp1a	963	G	C	-0.75	7.4	37	Internal	Decrease
5133	V855	G963D	missense_variant	ORF1ab_pp1a	963	G	D	-1.86	7	25	Environment	Decrease
5134	V855	G963D	missense_variant	ORF1ab_pp1a	963	G	D	-1.82	7.4	37	Internal	Decrease
5135	V856	A964V	missense_variant	ORF1ab_pp1a	964	A	V	0.4	7	25	Environment	Increase
5136	V856	A964V	missense_variant	ORF1ab_pp1a	964	A	V	0.49	7.4	37	Internal	Increase
5137	V857	T965N	missense_variant	ORF1ab_pp1a	965	T	N	0.87	7	25	Environment	Increase
5138	V857	T965N	missense_variant	ORF1ab_pp1a	965	T	N	0.89	7.4	37	Internal	Increase
5139	V858	S966F	missense_variant	ORF1ab_pp1a	966	S	F	0.9	7	25	Environment	Increase
5140	V858	S966F	missense_variant	ORF1ab_pp1a	966	S	F	0.92	7.4	37	Internal	Increase
5141	V859	A967V	missense_variant	ORF1ab_pp1a	967	A	V	0.47	7	25	Environment	Increase
5142	V859	A967V	missense_variant	ORF1ab_pp1a	967	A	V	0.53	7.4	37	Internal	Increase
5143	V4146	N969K	missense_variant	S	969	N	K	-1.99	7	25	Environment	Decrease
5144	V4146	N969K	missense_variant	S	969	N	K	-1.9	7.4	37	Internal	Decrease
5145	V860	L969F	missense_variant	ORF1ab_pp1a	969	L	F	0.08	7	25	Environment	Increase
5146	V860	L969F	missense_variant	ORF1ab_pp1a	969	L	F	0.07	7.4	37	Internal	Increase
5147	V861	Q970K	missense_variant	ORF1ab_pp1a	970	Q	K	0.32	7	25	Environment	Increase
5148	V861	Q970K	missense_variant	ORF1ab_pp1a	970	Q	K	0.34	7.4	37	Internal	Increase
5149	V862	P971S	missense_variant	ORF1ab_pp1a	971	P	S	-0.39	7	25	Environment	Decrease
5150	V862	P971S	missense_variant	ORF1ab_pp1a	971	P	S	-0.34	7.4	37	Internal	Decrease
5151	V863	P971H	missense_variant	ORF1ab_pp1a	971	P	H	-0.72	7	25	Environment	Decrease
5152	V863	P971H	missense_variant	ORF1ab_pp1a	971	P	H	-0.66	7.4	37	Internal	Decrease
5153	V864	P971L	missense_variant	ORF1ab_pp1a	971	P	L	1.17	7	25	Environment	Increase
5154	V864	P971L	missense_variant	ORF1ab_pp1a	971	P	L	1.22	7.4	37	Internal	Increase
5155	V865	E972K	missense_variant	ORF1ab_pp1a	972	E	K	-0.29	7	25	Environment	Decrease
5156	V865	E972K	missense_variant	ORF1ab_pp1a	972	E	K	-0.21	7.4	37	Internal	Decrease
5157	V866	E973K	missense_variant	ORF1ab_pp1a	973	E	K	-0.5	7	25	Environment	Decrease
5158	V866	E973K	missense_variant	ORF1ab_pp1a	973	E	K	-0.42	7.4	37	Internal	Decrease
5159	V867	E974K	missense_variant	ORF1ab_pp1a	974	E	K	-0.64	7	25	Environment	Decrease
5160	V867	E974K	missense_variant	ORF1ab_pp1a	974	E	K	-0.57	7.4	37	Internal	Decrease
5161	V4147	N978S	missense_variant	S	978	N	S	-0.97	7	25	Environment	Decrease
5162	V4147	N978S	missense_variant	S	978	N	S	-0.82	7.4	37	Internal	Decrease
5163	V4148	L981F	missense_variant	S	981	L	F	-0.52	7	25	Environment	Decrease
5164	V4148	L981F	missense_variant	S	981	L	F	-0.55	7.4	37	Internal	Decrease
5165	V868	D981Y	missense_variant	ORF1ab_pp1a	981	D	Y	0.8	7	25	Environment	Increase
5166	V868	D981Y	missense_variant	ORF1ab_pp1a	981	D	Y	0.9	7.4	37	Internal	Increase
5167	V4149	S982A	missense_variant	S	982	S	A	-1.36	7	25	Environment	Decrease
5168	V4149	S982A	missense_variant	S	982	S	A	-1.23	7.4	37	Internal	Decrease
5169	V869	D982G	missense_variant	ORF1ab_pp1a	982	D	G	0.75	7	25	Environment	Increase
5170	V869	D982G	missense_variant	ORF1ab_pp1a	982	D	G	0.95	7.4	37	Internal	Increase
5171	V4150	R983L	missense_variant	S	983	R	L	-1.36	7	25	Environment	Decrease
5172	V4150	R983L	missense_variant	S	983	R	L	-1.32	7.4	37	Internal	Decrease
5173	V870	D983G	missense_variant	ORF1ab_pp1a	983	D	G	0.51	7	25	Environment	Increase
5174	V870	D983G	missense_variant	ORF1ab_pp1a	983	D	G	0.72	7.4	37	Internal	Increase
5175	V871	S984G	missense_variant	ORF1ab_pp1a	984	S	G	-0.29	7	25	Environment	Decrease
5176	V871	S984G	missense_variant	ORF1ab_pp1a	984	S	G	-0.2	7.4	37	Internal	Decrease
5177	V872	S984I	missense_variant	ORF1ab_pp1a	984	S	I	0.27	7	25	Environment	Increase
5178	V872	S984I	missense_variant	ORF1ab_pp1a	984	S	I	0.36	7.4	37	Internal	Increase
5179	V873	Q985K	missense_variant	ORF1ab_pp1a	985	Q	K	-0.06	7	25	Environment	Decrease
5180	V873	Q985K	missense_variant	ORF1ab_pp1a	985	Q	K	-0.01	7.4	37	Internal	Decrease
5181	V874	T987I	missense_variant	ORF1ab_pp1a	987	T	I	-1.15	7	25	Environment	Decrease
5182	V874	T987I	missense_variant	ORF1ab_pp1a	987	T	I	-1.15	7.4	37	Internal	Decrease
5183	V875	G989S	missense_variant	ORF1ab_pp1a	989	G	S	-1.38	7	25	Environment	Decrease
5184	V875	G989S	missense_variant	ORF1ab_pp1a	989	G	S	-1.31	7.4	37	Internal	Decrease
5185	V876	G989C	missense_variant	ORF1ab_pp1a	989	G	C	-0.84	7	25	Environment	Decrease
5186	V876	G989C	missense_variant	ORF1ab_pp1a	989	G	C	-0.76	7.4	37	Internal	Decrease
5187	V877	G989D	missense_variant	ORF1ab_pp1a	989	G	D	-1.13	7	25	Environment	Decrease
5188	V877	G989D	missense_variant	ORF1ab_pp1a	989	G	D	-1.13	7.4	37	Internal	Decrease
5189	V878	G989V	missense_variant	ORF1ab_pp1a	989	G	V	-1.51	7	25	Environment	Decrease
5190	V878	G989V	missense_variant	ORF1ab_pp1a	989	G	V	-1.49	7.4	37	Internal	Decrease
5191	V879	Q990R	missense_variant	ORF1ab_pp1a	990	Q	R	-0.69	7	25	Environment	Decrease
5192	V879	Q990R	missense_variant	ORF1ab_pp1a	990	Q	R	-0.63	7.4	37	Internal	Decrease
5193	V880	D992Y	missense_variant	ORF1ab_pp1a	992	D	Y	0.98	7	25	Environment	Increase
5194	V880	D992Y	missense_variant	ORF1ab_pp1a	992	D	Y	1.09	7.4	37	Internal	Increase
5195	V881	G993S	missense_variant	ORF1ab_pp1a	993	G	S	-0.65	7	25	Environment	Decrease
5196	V881	G993S	missense_variant	ORF1ab_pp1a	993	G	S	-0.61	7.4	37	Internal	Decrease
5197	V882	G993C	missense_variant	ORF1ab_pp1a	993	G	C	0.12	7	25	Environment	Increase
5198	V882	G993C	missense_variant	ORF1ab_pp1a	993	G	C	0.19	7.4	37	Internal	Increase
5199	V883	G993D	missense_variant	ORF1ab_pp1a	993	G	D	-0.2	7	25	Environment	Decrease
5200	V883	G993D	missense_variant	ORF1ab_pp1a	993	G	D	-0.23	7.4	37	Internal	Decrease
5201	V884	S994G	missense_variant	ORF1ab_pp1a	994	S	G	0.26	7	25	Environment	Increase
5202	V884	S994G	missense_variant	ORF1ab_pp1a	994	S	G	0.33	7.4	37	Internal	Increase
5203	V885	E995D	missense_variant	ORF1ab_pp1a	995	E	D	0.27	7	25	Environment	Increase
5204	V885	E995D	missense_variant	ORF1ab_pp1a	995	E	D	0.29	7.4	37	Internal	Increase
5205	V886	D996N	missense_variant	ORF1ab_pp1a	996	D	N	0.58	7	25	Environment	Increase
5206	V886	D996N	missense_variant	ORF1ab_pp1a	996	D	N	0.77	7.4	37	Internal	Increase
5207	V887	D996Y	missense_variant	ORF1ab_pp1a	996	D	Y	0.92	7	25	Environment	Increase
5208	V887	D996Y	missense_variant	ORF1ab_pp1a	996	D	Y	1.03	7.4	37	Internal	Increase
5209	V888	Q998H	missense_variant	ORF1ab_pp1a	998	Q	H	0.21	7	25	Environment	Increase
5210	V888	Q998H	missense_variant	ORF1ab_pp1a	998	Q	H	0.3	7.4	37	Internal	Increase
5211	V889	T999I	missense_variant	ORF1ab_pp1a	999	T	I	-0.11	7	25	Environment	Decrease
5212	V889	T999I	missense_variant	ORF1ab_pp1a	999	T	I	-0.09	7.4	37	Internal	Decrease
5213	V890	T1000I	missense_variant	ORF1ab_pp1a	1000	T	I	-0.11	7	25	Environment	Decrease
5214	V890	T1000I	missense_variant	ORF1ab_pp1a	1000	T	I	-0.09	7.4	37	Internal	Decrease
5215	V891	T1001I	missense_variant	ORF1ab_pp1a	1001	T	I	-0.1	7	25	Environment	Decrease
5216	V891	T1001I	missense_variant	ORF1ab_pp1a	1001	T	I	-0.08	7.4	37	Internal	Decrease
5217	V892	I1002T	missense_variant	ORF1ab_pp1a	1002	I	T	-1.08	7	25	Environment	Decrease
5218	V892	I1002T	missense_variant	ORF1ab_pp1a	1002	I	T	-1.11	7.4	37	Internal	Decrease
5219	V893	T1004I	missense_variant	ORF1ab_pp1a	1004	T	I	0.41	7	25	Environment	Increase
5220	V893	T1004I	missense_variant	ORF1ab_pp1a	1004	T	I	0.43	7.4	37	Internal	Increase
5221	V4151	T1006I	missense_variant	S	1006	T	I	-0.04	7	25	Environment	Decrease
5222	V4151	T1006I	missense_variant	S	1006	T	I	0	7.4	37	Internal	Decrease
5223	V894	E1007D	missense_variant	ORF1ab_pp1a	1007	E	D	0.58	7	25	Environment	Increase
5224	V894	E1007D	missense_variant	ORF1ab_pp1a	1007	E	D	0.62	7.4	37	Internal	Increase
5225	V895	Q1009R	missense_variant	ORF1ab_pp1a	1009	Q	R	-0.76	7	25	Environment	Decrease
5226	V895	Q1009R	missense_variant	ORF1ab_pp1a	1009	Q	R	-0.75	7.4	37	Internal	Decrease
5227	V896	P1010S	missense_variant	ORF1ab_pp1a	1010	P	S	-0.35	7	25	Environment	Decrease
5228	V896	P1010S	missense_variant	ORF1ab_pp1a	1010	P	S	-0.3	7.4	37	Internal	Decrease
5229	V897	P1010L	missense_variant	ORF1ab_pp1a	1010	P	L	1.19	7	25	Environment	Increase
5230	V897	P1010L	missense_variant	ORF1ab_pp1a	1010	P	L	1.25	7.4	37	Internal	Increase
5231	V898	Q1011R	missense_variant	ORF1ab_pp1a	1011	Q	R	-1.03	7	25	Environment	Decrease
5232	V898	Q1011R	missense_variant	ORF1ab_pp1a	1011	Q	R	-1.01	7.4	37	Internal	Decrease
5233	V899	E1013D	missense_variant	ORF1ab_pp1a	1013	E	D	0.08	7	25	Environment	Increase
5234	V899	E1013D	missense_variant	ORF1ab_pp1a	1013	E	D	0.13	7.4	37	Internal	Increase
5235	V900	M1014T	missense_variant	ORF1ab_pp1a	1014	M	T	0.19	7	25	Environment	Increase
5236	V900	M1014T	missense_variant	ORF1ab_pp1a	1014	M	T	0.21	7.4	37	Internal	Increase
5237	V901	M1014I	missense_variant	ORF1ab_pp1a	1014	M	I	0.32	7	25	Environment	Increase
5238	V901	M1014I	missense_variant	ORF1ab_pp1a	1014	M	I	0.32	7.4	37	Internal	Increase
5239	V902	M1014I	missense_variant	ORF1ab_pp1a	1014	M	I	0.32	7	25	Environment	Increase
5240	V902	M1014I	missense_variant	ORF1ab_pp1a	1014	M	I	0.32	7.4	37	Internal	Increase
5241	V903	E1015K	missense_variant	ORF1ab_pp1a	1015	E	K	0.17	7	25	Environment	Increase
5242	V903	E1015K	missense_variant	ORF1ab_pp1a	1015	E	K	0.24	7.4	37	Internal	Increase
5243	V4152	A1016V	missense_variant	S	1016	A	V	0.6	7	25	Environment	Increase
5244	V4152	A1016V	missense_variant	S	1016	A	V	0.68	7.4	37	Internal	Increase
5245	V904	L1016F	missense_variant	ORF1ab_pp1a	1016	L	F	0.95	7	25	Environment	Increase
5246	V904	L1016F	missense_variant	ORF1ab_pp1a	1016	L	F	0.96	7.4	37	Internal	Increase
5247	V905	T1017I	missense_variant	ORF1ab_pp1a	1017	T	I	0.19	7	25	Environment	Increase
5248	V905	T1017I	missense_variant	ORF1ab_pp1a	1017	T	I	0.2	7.4	37	Internal	Increase
5249	V906	P1018S	missense_variant	ORF1ab_pp1a	1018	P	S	-1.23	7	25	Environment	Decrease
5250	V906	P1018S	missense_variant	ORF1ab_pp1a	1018	P	S	-1.18	7.4	37	Internal	Decrease
5251	V907	P1018L	missense_variant	ORF1ab_pp1a	1018	P	L	0.72	7	25	Environment	Increase
5252	V907	P1018L	missense_variant	ORF1ab_pp1a	1018	P	L	0.78	7.4	37	Internal	Increase
5253	V908	V1019I	missense_variant	ORF1ab_pp1a	1019	V	I	0.22	7	25	Environment	Increase
5254	V908	V1019I	missense_variant	ORF1ab_pp1a	1019	V	I	0.31	7.4	37	Internal	Increase
5255	V4153	A1020T	missense_variant	S	1020	A	T	-1.31	7	25	Environment	Decrease
5256	V4153	A1020T	missense_variant	S	1020	A	T	-1.28	7.4	37	Internal	Decrease
5257	V4154	A1020S	missense_variant	S	1020	A	S	-0.41	7	25	Environment	Decrease
5258	V4154	A1020S	missense_variant	S	1020	A	S	-0.41	7.4	37	Internal	Decrease
5259	V4155	A1020V	missense_variant	S	1020	A	V	0.33	7	25	Environment	Increase
5260	V4155	A1020V	missense_variant	S	1020	A	V	0.41	7.4	37	Internal	Increase
5261	V909	V1020I	missense_variant	ORF1ab_pp1a	1020	V	I	0.19	7	25	Environment	Increase
5262	V909	V1020I	missense_variant	ORF1ab_pp1a	1020	V	I	0.27	7.4	37	Internal	Increase
5263	V910	Q1021R	missense_variant	ORF1ab_pp1a	1021	Q	R	-0.93	7	25	Environment	Decrease
5264	V910	Q1021R	missense_variant	ORF1ab_pp1a	1021	Q	R	-0.93	7.4	37	Internal	Decrease
5265	V911	Q1021H	missense_variant	ORF1ab_pp1a	1021	Q	H	-1.11	7	25	Environment	Decrease
5266	V911	Q1021H	missense_variant	ORF1ab_pp1a	1021	Q	H	-1.08	7.4	37	Internal	Decrease
5267	V912	T1022I	missense_variant	ORF1ab_pp1a	1022	T	I	0.38	7	25	Environment	Increase
5268	V912	T1022I	missense_variant	ORF1ab_pp1a	1022	T	I	0.38	7.4	37	Internal	Increase
5269	V914	V1025L	missense_variant	ORF1ab_pp1a	1025	V	L	-2.03	7	25	Environment	Decrease
5270	V914	V1025L	missense_variant	ORF1ab_pp1a	1025	V	L	-2.05	7.4	37	Internal	Decrease
5271	V915	V1025A	missense_variant	ORF1ab_pp1a	1025	V	A	-3.61	7	25	Environment	Decrease
5272	V915	V1025A	missense_variant	ORF1ab_pp1a	1025	V	A	-3.66	7.4	37	Internal	Decrease
5273	V4156	A1026S	missense_variant	S	1026	A	S	-0.69	7	25	Environment	Decrease
5274	V4156	A1026S	missense_variant	S	1026	A	S	-0.67	7.4	37	Internal	Decrease
5275	V4157	T1027S	missense_variant	S	1027	T	S	-0.01	7	25	Environment	Decrease
5276	V4157	T1027S	missense_variant	S	1027	T	S	0.09	7.4	37	Internal	Increase
5277	V4158	T1027I	missense_variant	S	1027	T	I	-0.22	7	25	Environment	Decrease
5278	V4158	T1027I	missense_variant	S	1027	T	I	-0.17	7.4	37	Internal	Decrease
5279	V917	S1027G	missense_variant	ORF1ab_pp1a	1027	S	G	-2.49	7	25	Environment	Decrease
5280	V917	S1027G	missense_variant	ORF1ab_pp1a	1027	S	G	-2.44	7.4	37	Internal	Decrease
5281	V918	S1029G	missense_variant	ORF1ab_pp1a	1029	S	G	-2.46	7	25	Environment	Decrease
5282	V918	S1029G	missense_variant	ORF1ab_pp1a	1029	S	G	-2.4	7.4	37	Internal	Decrease
5283	V919	S1029N	missense_variant	ORF1ab_pp1a	1029	S	N	-0.84	7	25	Environment	Decrease
5284	V919	S1029N	missense_variant	ORF1ab_pp1a	1029	S	N	-0.81	7.4	37	Internal	Decrease
5285	V920	L1034F	missense_variant	ORF1ab_pp1a	1034	L	F	-0.61	7	25	Environment	Decrease
5286	V920	L1034F	missense_variant	ORF1ab_pp1a	1034	L	F	-0.62	7.4	37	Internal	Decrease
5287	V921	T1035I	missense_variant	ORF1ab_pp1a	1035	T	I	-1.98	7	25	Environment	Decrease
5288	V921	T1035I	missense_variant	ORF1ab_pp1a	1035	T	I	-1.92	7.4	37	Internal	Decrease
5289	V922	D1036E	missense_variant	ORF1ab_pp1a	1036	D	E	-1.11	7	25	Environment	Decrease
5290	V922	D1036E	missense_variant	ORF1ab_pp1a	1036	D	E	-0.96	7.4	37	Internal	Decrease
5291	V923	N1042T	missense_variant	ORF1ab_pp1a	1042	N	T	1.49	7	25	Environment	Increase
5292	V923	N1042T	missense_variant	ORF1ab_pp1a	1042	N	T	1.71	7.4	37	Internal	Increase
5293	V924	A1043T	missense_variant	ORF1ab_pp1a	1043	A	T	-0.61	7	25	Environment	Decrease
5294	V924	A1043T	missense_variant	ORF1ab_pp1a	1043	A	T	-0.56	7.4	37	Internal	Decrease
5295	V925	A1043V	missense_variant	ORF1ab_pp1a	1043	A	V	-0.74	7	25	Environment	Decrease
5296	V925	A1043V	missense_variant	ORF1ab_pp1a	1043	A	V	-0.63	7.4	37	Internal	Decrease
5297	V926	D1044Y	missense_variant	ORF1ab_pp1a	1044	D	Y	-0.16	7	25	Environment	Decrease
5298	V926	D1044Y	missense_variant	ORF1ab_pp1a	1044	D	Y	0.01	7.4	37	Internal	Increase
5299	V4159	K1045R	missense_variant	S	1045	K	R	-0.19	7	25	Environment	Decrease
5300	V4159	K1045R	missense_variant	S	1045	K	R	-0.13	7.4	37	Internal	Decrease
5301	V4160	K1045N	missense_variant	S	1045	K	N	0.26	7	25	Environment	Increase
5302	V4160	K1045N	missense_variant	S	1045	K	N	0.28	7.4	37	Internal	Increase
5303	V927	E1047G	missense_variant	ORF1ab_pp1a	1047	E	G	-0.71	7	25	Environment	Decrease
5304	V927	E1047G	missense_variant	ORF1ab_pp1a	1047	E	G	-0.55	7.4	37	Internal	Decrease
5305	V928	E1047D	missense_variant	ORF1ab_pp1a	1047	E	D	-0.48	7	25	Environment	Decrease
5306	V928	E1047D	missense_variant	ORF1ab_pp1a	1047	E	D	-0.4	7.4	37	Internal	Decrease
5307	V929	A1049V	missense_variant	ORF1ab_pp1a	1049	A	V	-0.4	7	25	Environment	Decrease
5308	V929	A1049V	missense_variant	ORF1ab_pp1a	1049	A	V	-0.32	7.4	37	Internal	Decrease
5309	V4161	M1050I	missense_variant	S	1050	M	I	-0.16	7	25	Environment	Decrease
5310	V4161	M1050I	missense_variant	S	1050	M	I	-0.12	7.4	37	Internal	Decrease
5311	V930	K1051N	missense_variant	ORF1ab_pp1a	1051	K	N	0.19	7	25	Environment	Increase
5312	V930	K1051N	missense_variant	ORF1ab_pp1a	1051	K	N	0.21	7.4	37	Internal	Increase
5313	V931	P1054S	missense_variant	ORF1ab_pp1a	1054	P	S	-1.16	7	25	Environment	Decrease
5314	V931	P1054S	missense_variant	ORF1ab_pp1a	1054	P	S	-1.06	7.4	37	Internal	Decrease
5315	V932	P1054L	missense_variant	ORF1ab_pp1a	1054	P	L	0.47	7	25	Environment	Increase
5316	V932	P1054L	missense_variant	ORF1ab_pp1a	1054	P	L	0.56	7.4	37	Internal	Increase
5317	V933	T1055A	missense_variant	ORF1ab_pp1a	1055	T	A	-1.35	7	25	Environment	Decrease
5318	V933	T1055A	missense_variant	ORF1ab_pp1a	1055	T	A	-1.2	7.4	37	Internal	Decrease
5319	V934	T1055I	missense_variant	ORF1ab_pp1a	1055	T	I	-0.14	7	25	Environment	Decrease
5320	V934	T1055I	missense_variant	ORF1ab_pp1a	1055	T	I	-0.1	7.4	37	Internal	Decrease
5321	V935	V1056M	missense_variant	ORF1ab_pp1a	1056	V	M	-1.12	7	25	Environment	Decrease
5322	V935	V1056M	missense_variant	ORF1ab_pp1a	1056	V	M	-1.2	7.4	37	Internal	Decrease
5323	V936	V1056L	missense_variant	ORF1ab_pp1a	1056	V	L	-0.24	7	25	Environment	Decrease
5324	V936	V1056L	missense_variant	ORF1ab_pp1a	1056	V	L	-0.21	7.4	37	Internal	Decrease
5325	V4162	H1058Y	missense_variant	S	1058	H	Y	1.51	7	25	Environment	Increase
5326	V4162	H1058Y	missense_variant	S	1058	H	Y	1.43	7.4	37	Internal	Increase
5327	V937	A1061T	missense_variant	ORF1ab_pp1a	1061	A	T	-0.4	7	25	Environment	Decrease
5328	V937	A1061T	missense_variant	ORF1ab_pp1a	1061	A	T	-0.33	7.4	37	Internal	Decrease
5329	V4163	L1063F	missense_variant	S	1063	L	F	-0.22	7	25	Environment	Decrease
5330	V4163	L1063F	missense_variant	S	1063	L	F	-0.23	7.4	37	Internal	Decrease
5331	V938	V1063I	missense_variant	ORF1ab_pp1a	1063	V	I	-1.38	7	25	Environment	Decrease
5332	V938	V1063I	missense_variant	ORF1ab_pp1a	1063	V	I	-1.21	7.4	37	Internal	Decrease
5333	V4164	V1065L	missense_variant	S	1065	V	L	-0.91	7	25	Environment	Decrease
5334	V4164	V1065L	missense_variant	S	1065	V	L	-0.89	7.4	37	Internal	Decrease
5335	V4165	T1066N	missense_variant	S	1066	T	N	-0.37	7	25	Environment	Decrease
5336	V4165	T1066N	missense_variant	S	1066	T	N	-0.37	7.4	37	Internal	Decrease
5337	V939	K1066R	missense_variant	ORF1ab_pp1a	1066	K	R	-0.91	7	25	Environment	Decrease
5338	V939	K1066R	missense_variant	ORF1ab_pp1a	1066	K	R	-0.81	7.4	37	Internal	Decrease
5339	V940	H1067Y	missense_variant	ORF1ab_pp1a	1067	H	Y	0.15	7	25	Environment	Increase
5340	V940	H1067Y	missense_variant	ORF1ab_pp1a	1067	H	Y	0.18	7.4	37	Internal	Increase
5341	V4166	V1068I	missense_variant	S	1068	V	I	-0.98	7	25	Environment	Decrease
5342	V4166	V1068I	missense_variant	S	1068	V	I	-0.87	7.4	37	Internal	Decrease
5343	V4167	V1068F	missense_variant	S	1068	V	F	-2.66	7	25	Environment	Decrease
5344	V4167	V1068F	missense_variant	S	1068	V	F	-2.77	7.4	37	Internal	Decrease
5345	V941	G1068E	missense_variant	ORF1ab_pp1a	1068	G	E	0.4	7	25	Environment	Increase
5346	V941	G1068E	missense_variant	ORF1ab_pp1a	1068	G	E	0.54	7.4	37	Internal	Increase
5347	V942	G1069R	missense_variant	ORF1ab_pp1a	1069	G	R	-0.47	7	25	Environment	Decrease
5348	V942	G1069R	missense_variant	ORF1ab_pp1a	1069	G	R	-0.32	7.4	37	Internal	Decrease
5349	V943	G1069E	missense_variant	ORF1ab_pp1a	1069	G	E	0.31	7	25	Environment	Increase
5350	V943	G1069E	missense_variant	ORF1ab_pp1a	1069	G	E	0.45	7.4	37	Internal	Increase
5351	V4168	A1070S	missense_variant	S	1070	A	S	-0.83	7	25	Environment	Decrease
5352	V4168	A1070S	missense_variant	S	1070	A	S	-0.83	7.4	37	Internal	Decrease
5353	V4169	A1070V	missense_variant	S	1070	A	V	0.64	7	25	Environment	Increase
5354	V4169	A1070V	missense_variant	S	1070	A	V	0.74	7.4	37	Internal	Increase
5355	V944	G1070S	missense_variant	ORF1ab_pp1a	1070	G	S	-1.4	7	25	Environment	Decrease
5356	V944	G1070S	missense_variant	ORF1ab_pp1a	1070	G	S	-1.14	7.4	37	Internal	Decrease
5357	V4170	Q1071L	missense_variant	S	1071	Q	L	1.25	7	25	Environment	Increase
5358	V4170	Q1071L	missense_variant	S	1071	Q	L	1.33	7.4	37	Internal	Increase
5359	V945	V1071I	missense_variant	ORF1ab_pp1a	1071	V	I	-0.99	7	25	Environment	Decrease
5360	V945	V1071I	missense_variant	ORF1ab_pp1a	1071	V	I	-0.78	7.4	37	Internal	Decrease
5361	V4171	K1073T	missense_variant	S	1073	K	T	-0.74	7	25	Environment	Decrease
5362	V4171	K1073T	missense_variant	S	1073	K	T	-0.68	7.4	37	Internal	Decrease
5363	V4172	K1073N	missense_variant	S	1073	K	N	-0.2	7	25	Environment	Decrease
5364	V4172	K1073N	missense_variant	S	1073	K	N	-0.2	7.4	37	Internal	Decrease
5365	V4173	K1073N	missense_variant	S	1073	K	N	-0.2	7	25	Environment	Decrease
5366	V4173	K1073N	missense_variant	S	1073	K	N	-0.2	7.4	37	Internal	Decrease
5367	V946	G1073R	missense_variant	ORF1ab_pp1a	1073	G	R	-0.54	7	25	Environment	Decrease
5368	V946	G1073R	missense_variant	ORF1ab_pp1a	1073	G	R	-0.39	7.4	37	Internal	Decrease
5369	V947	G1073E	missense_variant	ORF1ab_pp1a	1073	G	E	0.21	7	25	Environment	Increase
5370	V947	G1073E	missense_variant	ORF1ab_pp1a	1073	G	E	0.36	7.4	37	Internal	Increase
5371	V948	G1073V	missense_variant	ORF1ab_pp1a	1073	G	V	-0.07	7	25	Environment	Decrease
5372	V948	G1073V	missense_variant	ORF1ab_pp1a	1073	G	V	0.16	7.4	37	Internal	Increase
5373	V949	A1074T	missense_variant	ORF1ab_pp1a	1074	A	T	-0.53	7	25	Environment	Decrease
5374	V949	A1074T	missense_variant	ORF1ab_pp1a	1074	A	T	-0.44	7.4	37	Internal	Decrease
5375	V950	A1074V	missense_variant	ORF1ab_pp1a	1074	A	V	-0.14	7	25	Environment	Decrease
5376	V950	A1074V	missense_variant	ORF1ab_pp1a	1074	A	V	0.02	7.4	37	Internal	Increase
5377	V951	L1075I	missense_variant	ORF1ab_pp1a	1075	L	I	-1.17	7	25	Environment	Decrease
5378	V951	L1075I	missense_variant	ORF1ab_pp1a	1075	L	I	-1.06	7.4	37	Internal	Decrease
5379	V4174	T1076I	missense_variant	S	1076	T	I	-0.15	7	25	Environment	Decrease
5380	V4174	T1076I	missense_variant	S	1076	T	I	-0.1	7.4	37	Internal	Decrease
5381	V952	N1076S	missense_variant	ORF1ab_pp1a	1076	N	S	-0.05	7	25	Environment	Decrease
5382	V952	N1076S	missense_variant	ORF1ab_pp1a	1076	N	S	0.23	7.4	37	Internal	Increase
5383	V4175	A1078T	missense_variant	S	1078	A	T	-1.01	7	25	Environment	Decrease
5384	V4175	A1078T	missense_variant	S	1078	A	T	-0.96	7.4	37	Internal	Decrease
5385	V4176	A1078S	missense_variant	S	1078	A	S	-0.39	7	25	Environment	Decrease
5386	V4176	A1078S	missense_variant	S	1078	A	S	-0.36	7.4	37	Internal	Decrease
5387	V4177	A1078V	missense_variant	S	1078	A	V	-0.46	7	25	Environment	Decrease
5388	V4177	A1078V	missense_variant	S	1078	A	V	-0.35	7.4	37	Internal	Decrease
5389	V953	A1078T	missense_variant	ORF1ab_pp1a	1078	A	T	-0.99	7	25	Environment	Decrease
5390	V953	A1078T	missense_variant	ORF1ab_pp1a	1078	A	T	-0.92	7.4	37	Internal	Decrease
5391	V954	A1078V	missense_variant	ORF1ab_pp1a	1078	A	V	-0.29	7	25	Environment	Decrease
5392	V954	A1078V	missense_variant	ORF1ab_pp1a	1078	A	V	-0.15	7.4	37	Internal	Decrease
5393	V4178	P1079S	missense_variant	S	1079	P	S	-0.6	7	25	Environment	Decrease
5394	V4178	P1079S	missense_variant	S	1079	P	S	-0.48	7.4	37	Internal	Decrease
5395	V955	A1082T	missense_variant	ORF1ab_pp1a	1082	A	T	-1.63	7	25	Environment	Decrease
5396	V955	A1082T	missense_variant	ORF1ab_pp1a	1082	A	T	-1.56	7.4	37	Internal	Decrease
5397	V956	A1082V	missense_variant	ORF1ab_pp1a	1082	A	V	-0.94	7	25	Environment	Decrease
5398	V956	A1082V	missense_variant	ORF1ab_pp1a	1082	A	V	-0.82	7.4	37	Internal	Decrease
5399	V4179	H1083Y	missense_variant	S	1083	H	Y	0.81	7	25	Environment	Increase
5400	V4179	H1083Y	missense_variant	S	1083	H	Y	0.77	7.4	37	Internal	Increase
5401	V957	M1083I	missense_variant	ORF1ab_pp1a	1083	M	I	-1	7	25	Environment	Decrease
5402	V957	M1083I	missense_variant	ORF1ab_pp1a	1083	M	I	-0.92	7.4	37	Internal	Decrease
5403	V4180	D1084Y	missense_variant	S	1084	D	Y	0.82	7	25	Environment	Increase
5404	V4180	D1084Y	missense_variant	S	1084	D	Y	0.96	7.4	37	Internal	Increase
5405	V4181	D1084G	missense_variant	S	1084	D	G	-0.49	7	25	Environment	Decrease
5406	V4181	D1084G	missense_variant	S	1084	D	G	-0.25	7.4	37	Internal	Decrease
5407	V4182	G1085R	missense_variant	S	1085	G	R	-1.4	7	25	Environment	Decrease
5408	V4182	G1085R	missense_variant	S	1085	G	R	-1.37	7.4	37	Internal	Decrease
5409	V958	V1085F	missense_variant	ORF1ab_pp1a	1085	V	F	-0.44	7	25	Environment	Decrease
5410	V958	V1085F	missense_variant	ORF1ab_pp1a	1085	V	F	-0.42	7.4	37	Internal	Decrease
5411	V4183	A1087S	missense_variant	S	1087	A	S	-0.26	7	25	Environment	Decrease
5412	V4183	A1087S	missense_variant	S	1087	A	S	-0.25	7.4	37	Internal	Decrease
5413	V959	D1088A	missense_variant	ORF1ab_pp1a	1088	D	A	-0.49	7	25	Environment	Decrease
5414	V959	D1088A	missense_variant	ORF1ab_pp1a	1088	D	A	-0.13	7.4	37	Internal	Decrease
5415	V960	D1088G	missense_variant	ORF1ab_pp1a	1088	D	G	-0.84	7	25	Environment	Decrease
5416	V960	D1088G	missense_variant	ORF1ab_pp1a	1088	D	G	-0.53	7.4	37	Internal	Decrease
5417	V4184	R1091H	missense_variant	S	1091	R	H	-1.26	7	25	Environment	Decrease
5418	V4184	R1091H	missense_variant	S	1091	R	H	-1.16	7.4	37	Internal	Decrease
5419	V4185	R1091L	missense_variant	S	1091	R	L	-0.59	7	25	Environment	Decrease
5420	V4185	R1091L	missense_variant	S	1091	R	L	-0.49	7.4	37	Internal	Decrease
5421	V961	I1091V	missense_variant	ORF1ab_pp1a	1091	I	V	-1.75	7	25	Environment	Decrease
5422	V961	I1091V	missense_variant	ORF1ab_pp1a	1091	I	V	-1.58	7.4	37	Internal	Decrease
5423	V962	A1092T	missense_variant	ORF1ab_pp1a	1092	A	T	-1.38	7	25	Environment	Decrease
5424	V962	A1092T	missense_variant	ORF1ab_pp1a	1092	A	T	-1.33	7.4	37	Internal	Decrease
5425	V963	A1092V	missense_variant	ORF1ab_pp1a	1092	A	V	-1.58	7	25	Environment	Decrease
5426	V963	A1092V	missense_variant	ORF1ab_pp1a	1092	A	V	-1.48	7.4	37	Internal	Decrease
5427	V964	T1093A	missense_variant	ORF1ab_pp1a	1093	T	A	-1.71	7	25	Environment	Decrease
5428	V964	T1093A	missense_variant	ORF1ab_pp1a	1093	T	A	-1.52	7.4	37	Internal	Decrease
5429	V965	T1093I	missense_variant	ORF1ab_pp1a	1093	T	I	-1.16	7	25	Environment	Decrease
5430	V965	T1093I	missense_variant	ORF1ab_pp1a	1093	T	I	-1.12	7.4	37	Internal	Decrease
5431	V966	N1094S	missense_variant	ORF1ab_pp1a	1094	N	S	-0.74	7	25	Environment	Decrease
5432	V966	N1094S	missense_variant	ORF1ab_pp1a	1094	N	S	-0.52	7.4	37	Internal	Decrease
5433	V967	P1096S	missense_variant	ORF1ab_pp1a	1096	P	S	-2.62	7	25	Environment	Decrease
5434	V967	P1096S	missense_variant	ORF1ab_pp1a	1096	P	S	-2.53	7.4	37	Internal	Decrease
5435	V968	P1096L	missense_variant	ORF1ab_pp1a	1096	P	L	-2.44	7	25	Environment	Decrease
5436	V968	P1096L	missense_variant	ORF1ab_pp1a	1096	P	L	-2.3	7.4	37	Internal	Decrease
5437	V4186	G1099D	missense_variant	S	1099	G	D	-0.7	7	25	Environment	Decrease
5438	V4186	G1099D	missense_variant	S	1099	G	D	-0.74	7.4	37	Internal	Decrease
5439	V969	V1099M	missense_variant	ORF1ab_pp1a	1099	V	M	-2.52	7	25	Environment	Decrease
5440	V969	V1099M	missense_variant	ORF1ab_pp1a	1099	V	M	-2.62	7.4	37	Internal	Decrease
5441	V970	G1100S	missense_variant	ORF1ab_pp1a	1100	G	S	-0.93	7	25	Environment	Decrease
5442	V970	G1100S	missense_variant	ORF1ab_pp1a	1100	G	S	-0.75	7.4	37	Internal	Decrease
5443	V971	G1100C	missense_variant	ORF1ab_pp1a	1100	G	C	-0.97	7	25	Environment	Decrease
5444	V971	G1100C	missense_variant	ORF1ab_pp1a	1100	G	C	-0.78	7.4	37	Internal	Decrease
5445	V972	G1100V	missense_variant	ORF1ab_pp1a	1100	G	V	-0.9	7	25	Environment	Decrease
5446	V972	G1100V	missense_variant	ORF1ab_pp1a	1100	G	V	-0.77	7.4	37	Internal	Decrease
5447	V4187	H1101Y	missense_variant	S	1101	H	Y	1.65	7	25	Environment	Increase
5448	V4187	H1101Y	missense_variant	S	1101	H	Y	1.58	7.4	37	Internal	Increase
5449	V4188	H1101Q	missense_variant	S	1101	H	Q	-0.46	7	25	Environment	Decrease
5450	V4188	H1101Q	missense_variant	S	1101	H	Q	-0.47	7.4	37	Internal	Decrease
5451	V973	G1101S	missense_variant	ORF1ab_pp1a	1101	G	S	-0.7	7	25	Environment	Decrease
5452	V973	G1101S	missense_variant	ORF1ab_pp1a	1101	G	S	-0.52	7.4	37	Internal	Decrease
5453	V974	G1101C	missense_variant	ORF1ab_pp1a	1101	G	C	-0.89	7	25	Environment	Decrease
5454	V974	G1101C	missense_variant	ORF1ab_pp1a	1101	G	C	-0.7	7.4	37	Internal	Decrease
5455	V975	S1102G	missense_variant	ORF1ab_pp1a	1102	S	G	-1.79	7	25	Environment	Decrease
5456	V975	S1102G	missense_variant	ORF1ab_pp1a	1102	S	G	-1.71	7.4	37	Internal	Decrease
5457	V4189	V1104I	missense_variant	S	1104	V	I	-0.3	7	25	Environment	Decrease
5458	V4189	V1104I	missense_variant	S	1104	V	I	-0.19	7.4	37	Internal	Decrease
5459	V4190	V1104L	missense_variant	S	1104	V	L	-0.09	7	25	Environment	Decrease
5460	V4190	V1104L	missense_variant	S	1104	V	L	-0.09	7.4	37	Internal	Decrease
5461	V4191	V1104L	missense_variant	S	1104	V	L	-0.09	7	25	Environment	Decrease
5462	V4191	V1104L	missense_variant	S	1104	V	L	-0.09	7.4	37	Internal	Decrease
5463	V976	S1106G	missense_variant	ORF1ab_pp1a	1106	S	G	-1.98	7	25	Environment	Decrease
5464	V976	S1106G	missense_variant	ORF1ab_pp1a	1106	S	G	-1.9	7.4	37	Internal	Decrease
5465	V977	S1106N	missense_variant	ORF1ab_pp1a	1106	S	N	0.27	7	25	Environment	Increase
5466	V977	S1106N	missense_variant	ORF1ab_pp1a	1106	S	N	0.35	7.4	37	Internal	Increase
5467	V4192	R1107S	missense_variant	S	1107	R	S	-2.74	7	25	Environment	Decrease
5468	V4192	R1107S	missense_variant	S	1107	R	S	-2.71	7.4	37	Internal	Decrease
5469	V979	H1108Y	missense_variant	ORF1ab_pp1a	1108	H	Y	0.8	7	25	Environment	Increase
5470	V979	H1108Y	missense_variant	ORF1ab_pp1a	1108	H	Y	0.79	7.4	37	Internal	Increase
5471	V980	L1110F	missense_variant	ORF1ab_pp1a	1110	L	F	0.31	7	25	Environment	Increase
5472	V980	L1110F	missense_variant	ORF1ab_pp1a	1110	L	F	0.34	7.4	37	Internal	Increase
5473	V4193	E1111Q	missense_variant	S	1111	E	Q	-1.18	7	25	Environment	Decrease
5474	V4193	E1111Q	missense_variant	S	1111	E	Q	-1.17	7.4	37	Internal	Decrease
5475	V4194	Q1113K	missense_variant	S	1113	Q	K	-0.67	7	25	Environment	Decrease
5476	V4194	Q1113K	missense_variant	S	1113	Q	K	-0.63	7.4	37	Internal	Decrease
5477	V981	H1113Y	missense_variant	ORF1ab_pp1a	1113	H	Y	0.82	7	25	Environment	Increase
5478	V981	H1113Y	missense_variant	ORF1ab_pp1a	1113	H	Y	0.82	7.4	37	Internal	Increase
5479	V4195	I1114T	missense_variant	S	1114	I	T	-2.49	7	25	Environment	Decrease
5480	V4195	I1114T	missense_variant	S	1114	I	T	-2.55	7.4	37	Internal	Decrease
5481	V982	C1114F	missense_variant	ORF1ab_pp1a	1114	C	F	-0.43	7	25	Environment	Decrease
5482	V982	C1114F	missense_variant	ORF1ab_pp1a	1114	C	F	-0.37	7.4	37	Internal	Decrease
5483	V4196	I1115V	missense_variant	S	1115	I	V	-0.94	7	25	Environment	Decrease
5484	V4196	I1115V	missense_variant	S	1115	I	V	-0.85	7.4	37	Internal	Decrease
5485	V983	L1115F	missense_variant	ORF1ab_pp1a	1115	L	F	0.43	7	25	Environment	Increase
5486	V983	L1115F	missense_variant	ORF1ab_pp1a	1115	L	F	0.49	7.4	37	Internal	Increase
5487	V4197	T1116N	missense_variant	S	1116	T	N	-1.21	7	25	Environment	Decrease
5488	V4197	T1116N	missense_variant	S	1116	T	N	-1.21	7.4	37	Internal	Decrease
5489	V4198	T1117I	missense_variant	S	1117	T	I	-1.43	7	25	Environment	Decrease
5490	V4198	T1117I	missense_variant	S	1117	T	I	-1.4	7.4	37	Internal	Decrease
5491	V984	V1117I	missense_variant	ORF1ab_pp1a	1117	V	I	-0.22	7	25	Environment	Decrease
5492	V984	V1117I	missense_variant	ORF1ab_pp1a	1117	V	I	-0.03	7.4	37	Internal	Decrease
5493	V4199	D1118H	missense_variant	S	1118	D	H	-0.1	7	25	Environment	Decrease
5494	V4199	D1118H	missense_variant	S	1118	D	H	0.15	7.4	37	Internal	Increase
5495	V4200	D1118Y	missense_variant	S	1118	D	Y	0.09	7	25	Environment	Increase
5496	V4200	D1118Y	missense_variant	S	1118	D	Y	0.21	7.4	37	Internal	Increase
5497	V985	V1118I	missense_variant	ORF1ab_pp1a	1118	V	I	-0.47	7	25	Environment	Decrease
5498	V985	V1118I	missense_variant	ORF1ab_pp1a	1118	V	I	-0.27	7.4	37	Internal	Decrease
5499	V986	V1118A	missense_variant	ORF1ab_pp1a	1118	V	A	-1.59	7	25	Environment	Decrease
5500	V986	V1118A	missense_variant	ORF1ab_pp1a	1118	V	A	-1.45	7.4	37	Internal	Decrease
5501	V987	G1119S	missense_variant	ORF1ab_pp1a	1119	G	S	-1.22	7	25	Environment	Decrease
5502	V987	G1119S	missense_variant	ORF1ab_pp1a	1119	G	S	-1.02	7.4	37	Internal	Decrease
5503	V988	G1119C	missense_variant	ORF1ab_pp1a	1119	G	C	-1.16	7	25	Environment	Decrease
5504	V988	G1119C	missense_variant	ORF1ab_pp1a	1119	G	C	-0.97	7.4	37	Internal	Decrease
5505	V4201	T1120I	missense_variant	S	1120	T	I	-1.41	7	25	Environment	Decrease
5506	V4201	T1120I	missense_variant	S	1120	T	I	-1.39	7.4	37	Internal	Decrease
5507	V4202	V1122L	missense_variant	S	1122	V	L	-1.02	7	25	Environment	Decrease
5508	V4202	V1122L	missense_variant	S	1122	V	L	-0.96	7.4	37	Internal	Decrease
5509	V989	N1123S	missense_variant	ORF1ab_pp1a	1123	N	S	-0.45	7	25	Environment	Decrease
5510	V989	N1123S	missense_variant	ORF1ab_pp1a	1123	N	S	-0.19	7.4	37	Internal	Decrease
5511	V990	N1123K	missense_variant	ORF1ab_pp1a	1123	N	K	-0.54	7	25	Environment	Decrease
5512	V990	N1123K	missense_variant	ORF1ab_pp1a	1123	N	K	-0.36	7.4	37	Internal	Decrease
5513	V4203	G1124V	missense_variant	S	1124	G	V	-1.68	7	25	Environment	Decrease
5514	V4203	G1124V	missense_variant	S	1124	G	V	-1.67	7.4	37	Internal	Decrease
5515	V991	G1125S	missense_variant	ORF1ab_pp1a	1125	G	S	-1.6	7	25	Environment	Decrease
5516	V991	G1125S	missense_variant	ORF1ab_pp1a	1125	G	S	-1.42	7.4	37	Internal	Decrease
5517	V992	G1125C	missense_variant	ORF1ab_pp1a	1125	G	C	-1.24	7	25	Environment	Decrease
5518	V992	G1125C	missense_variant	ORF1ab_pp1a	1125	G	C	-1.06	7.4	37	Internal	Decrease
5519	V4204	D1127G	missense_variant	S	1127	D	G	-1.91	7	25	Environment	Decrease
5520	V4204	D1127G	missense_variant	S	1127	D	G	-1.66	7.4	37	Internal	Decrease
5521	V993	D1127N	missense_variant	ORF1ab_pp1a	1127	D	N	-1.19	7	25	Environment	Decrease
5522	V993	D1127N	missense_variant	ORF1ab_pp1a	1127	D	N	-0.92	7.4	37	Internal	Decrease
5523	V4205	V1128I	missense_variant	S	1128	V	I	-1.47	7	25	Environment	Decrease
5524	V4205	V1128I	missense_variant	S	1128	V	I	-1.33	7.4	37	Internal	Decrease
5525	V994	I1128V	missense_variant	ORF1ab_pp1a	1128	I	V	-1.45	7	25	Environment	Decrease
5526	V994	I1128V	missense_variant	ORF1ab_pp1a	1128	I	V	-1.27	7.4	37	Internal	Decrease
5527	V4206	I1130M	missense_variant	S	1130	I	M	-1.49	7	25	Environment	Decrease
5528	V4206	I1130M	missense_variant	S	1130	I	M	-1.48	7.4	37	Internal	Decrease
5529	V995	L1130F	missense_variant	ORF1ab_pp1a	1130	L	F	0.08	7	25	Environment	Increase
5530	V995	L1130F	missense_variant	ORF1ab_pp1a	1130	L	F	0.11	7.4	37	Internal	Increase
5531	V4207	V1133I	missense_variant	S	1133	V	I	-1.24	7	25	Environment	Decrease
5532	V4207	V1133I	missense_variant	S	1133	V	I	-1.06	7.4	37	Internal	Decrease
5533	V4208	V1133A	missense_variant	S	1133	V	A	-2.34	7	25	Environment	Decrease
5534	V4208	V1133A	missense_variant	S	1133	V	A	-2.23	7.4	37	Internal	Decrease
5535	V996	N1137S	missense_variant	ORF1ab_pp1a	1137	N	S	-1.01	7	25	Environment	Decrease
5536	V996	N1137S	missense_variant	ORF1ab_pp1a	1137	N	S	-0.83	7.4	37	Internal	Decrease
5537	V4209	D1139N	missense_variant	S	1139	D	N	-2.03	7	25	Environment	Decrease
5538	V4209	D1139N	missense_variant	S	1139	D	N	-1.82	7.4	37	Internal	Decrease
5539	V4210	D1139H	missense_variant	S	1139	D	H	-1.47	7	25	Environment	Decrease
5540	V4210	D1139H	missense_variant	S	1139	D	H	-1.23	7.4	37	Internal	Decrease
5541	V4211	D1139Y	missense_variant	S	1139	D	Y	-1.05	7	25	Environment	Decrease
5542	V4211	D1139Y	missense_variant	S	1139	D	Y	-0.92	7.4	37	Internal	Decrease
5543	V997	Q1140R	missense_variant	ORF1ab_pp1a	1140	Q	R	-0.54	7	25	Environment	Decrease
5544	V997	Q1140R	missense_variant	ORF1ab_pp1a	1140	Q	R	-0.5	7.4	37	Internal	Decrease
5545	V998	Q1140H	missense_variant	ORF1ab_pp1a	1140	Q	H	-1.64	7	25	Environment	Decrease
5546	V998	Q1140H	missense_variant	ORF1ab_pp1a	1140	Q	H	-1.58	7.4	37	Internal	Decrease
5547	V1000	H1141Y	missense_variant	ORF1ab_pp1a	1141	H	Y	1.46	7	25	Environment	Increase
5548	V1000	H1141Y	missense_variant	ORF1ab_pp1a	1141	H	Y	1.4	7.4	37	Internal	Increase
5549	V4212	L1141W	missense_variant	S	1141	L	W	-0.54	7	25	Environment	Decrease
5550	V4212	L1141W	missense_variant	S	1141	L	W	-0.55	7.4	37	Internal	Decrease
5551	V999	H1141N	missense_variant	ORF1ab_pp1a	1141	H	N	-1.44	7	25	Environment	Decrease
5552	V999	H1141N	missense_variant	ORF1ab_pp1a	1141	H	N	-1.48	7.4	37	Internal	Decrease
5553	V1001	E1142K	missense_variant	ORF1ab_pp1a	1142	E	K	-0.8	7	25	Environment	Decrease
5554	V1001	E1142K	missense_variant	ORF1ab_pp1a	1142	E	K	-0.73	7.4	37	Internal	Decrease
5555	V1003	E1142D	missense_variant	ORF1ab_pp1a	1142	E	D	-0.55	7	25	Environment	Decrease
5556	V1003	E1142D	missense_variant	ORF1ab_pp1a	1142	E	D	-0.51	7.4	37	Internal	Decrease
5557	V1004	V1143F	missense_variant	ORF1ab_pp1a	1143	V	F	-3.06	7	25	Environment	Decrease
5558	V1004	V1143F	missense_variant	ORF1ab_pp1a	1143	V	F	-3.14	7.4	37	Internal	Decrease
5559	V4213	P1143S	missense_variant	S	1143	P	S	-2	7	25	Environment	Decrease
5560	V4213	P1143S	missense_variant	S	1143	P	S	-1.92	7.4	37	Internal	Decrease
5561	V4214	P1143L	missense_variant	S	1143	P	L	-0.84	7	25	Environment	Decrease
5562	V4214	P1143L	missense_variant	S	1143	P	L	-0.75	7.4	37	Internal	Decrease
5563	V4215	E1144Q	missense_variant	S	1144	E	Q	-1	7	25	Environment	Decrease
5564	V4215	E1144Q	missense_variant	S	1144	E	Q	-0.95	7.4	37	Internal	Decrease
5565	V1005	L1145F	missense_variant	ORF1ab_pp1a	1145	L	F	-0.78	7	25	Environment	Decrease
5566	V1005	L1145F	missense_variant	ORF1ab_pp1a	1145	L	F	-0.8	7.4	37	Internal	Decrease
5567	V1006	A1146T	missense_variant	ORF1ab_pp1a	1146	A	T	-1.58	7	25	Environment	Decrease
5568	V1006	A1146T	missense_variant	ORF1ab_pp1a	1146	A	T	-1.56	7.4	37	Internal	Decrease
5569	V4216	D1146H	missense_variant	S	1146	D	H	-0.94	7	25	Environment	Decrease
5570	V4216	D1146H	missense_variant	S	1146	D	H	-0.74	7.4	37	Internal	Decrease
5571	V4217	D1146Y	missense_variant	S	1146	D	Y	0.45	7	25	Environment	Increase
5572	V4217	D1146Y	missense_variant	S	1146	D	Y	0.55	7.4	37	Internal	Increase
5573	V1007	P1147S	missense_variant	ORF1ab_pp1a	1147	P	S	-1.61	7	25	Environment	Decrease
5574	V1007	P1147S	missense_variant	ORF1ab_pp1a	1147	P	S	-1.55	7.4	37	Internal	Decrease
5575	V4218	S1147L	missense_variant	S	1147	S	L	-0.87	7	25	Environment	Decrease
5576	V4218	S1147L	missense_variant	S	1147	S	L	-0.8	7.4	37	Internal	Decrease
5577	V1008	S1150L	missense_variant	ORF1ab_pp1a	1150	S	L	-0.32	7	25	Environment	Decrease
5578	V1008	S1150L	missense_variant	ORF1ab_pp1a	1150	S	L	-0.22	7.4	37	Internal	Decrease
5579	V4219	E1150D	missense_variant	S	1150	E	D	-0.56	7	25	Environment	Decrease
5580	V4219	E1150D	missense_variant	S	1150	E	D	-0.5	7.4	37	Internal	Decrease
5581	V1009	A1151T	missense_variant	ORF1ab_pp1a	1151	A	T	-1.43	7	25	Environment	Decrease
5582	V1009	A1151T	missense_variant	ORF1ab_pp1a	1151	A	T	-1.4	7.4	37	Internal	Decrease
5583	V1010	A1151V	missense_variant	ORF1ab_pp1a	1151	A	V	0.41	7	25	Environment	Increase
5584	V1010	A1151V	missense_variant	ORF1ab_pp1a	1151	A	V	0.48	7.4	37	Internal	Increase
5585	V1011	G1152D	missense_variant	ORF1ab_pp1a	1152	G	D	-1.67	7	25	Environment	Decrease
5586	V1011	G1152D	missense_variant	ORF1ab_pp1a	1152	G	D	-1.63	7.4	37	Internal	Decrease
5587	V1012	I1153V	missense_variant	ORF1ab_pp1a	1153	I	V	-0.41	7	25	Environment	Decrease
5588	V1012	I1153V	missense_variant	ORF1ab_pp1a	1153	I	V	-0.29	7.4	37	Internal	Decrease
5589	V4220	D1153Y	missense_variant	S	1153	D	Y	1.12	7	25	Environment	Increase
5590	V4220	D1153Y	missense_variant	S	1153	D	Y	1.21	7.4	37	Internal	Increase
5591	V1013	G1155C	missense_variant	ORF1ab_pp1a	1155	G	C	-1.36	7	25	Environment	Decrease
5592	V1013	G1155C	missense_variant	ORF1ab_pp1a	1155	G	C	-1.24	7.4	37	Internal	Decrease
5593	V1014	G1155D	missense_variant	ORF1ab_pp1a	1155	G	D	-1.55	7	25	Environment	Decrease
5594	V1014	G1155D	missense_variant	ORF1ab_pp1a	1155	G	D	-1.53	7.4	37	Internal	Decrease
5595	V1015	A1156T	missense_variant	ORF1ab_pp1a	1156	A	T	-0.79	7	25	Environment	Decrease
5596	V1015	A1156T	missense_variant	ORF1ab_pp1a	1156	A	T	-0.75	7.4	37	Internal	Decrease
5597	V1016	A1156V	missense_variant	ORF1ab_pp1a	1156	A	V	0.27	7	25	Environment	Increase
5598	V1016	A1156V	missense_variant	ORF1ab_pp1a	1156	A	V	0.33	7.4	37	Internal	Increase
5599	V4221	K1157N	missense_variant	S	1157	K	N	-0.61	7	25	Environment	Decrease
5600	V4221	K1157N	missense_variant	S	1157	K	N	-0.6	7.4	37	Internal	Decrease
5601	V1017	P1158S	missense_variant	ORF1ab_pp1a	1158	P	S	-2.25	7	25	Environment	Decrease
5602	V1017	P1158S	missense_variant	ORF1ab_pp1a	1158	P	S	-2.22	7.4	37	Internal	Decrease
5603	V1018	P1158L	missense_variant	ORF1ab_pp1a	1158	P	L	-1.74	7	25	Environment	Decrease
5604	V1018	P1158L	missense_variant	ORF1ab_pp1a	1158	P	L	-1.67	7.4	37	Internal	Decrease
5605	V1019	I1159T	missense_variant	ORF1ab_pp1a	1159	I	T	-3.8	7	25	Environment	Decrease
5606	V1019	I1159T	missense_variant	ORF1ab_pp1a	1159	I	T	-3.82	7.4	37	Internal	Decrease
5607	V1020	I1159M	missense_variant	ORF1ab_pp1a	1159	I	M	-1.97	7	25	Environment	Decrease
5608	V1020	I1159M	missense_variant	ORF1ab_pp1a	1159	I	M	-1.99	7.4	37	Internal	Decrease
5609	V1021	H1160Y	missense_variant	ORF1ab_pp1a	1160	H	Y	-0.03	7	25	Environment	Decrease
5610	V1021	H1160Y	missense_variant	ORF1ab_pp1a	1160	H	Y	-0.09	7.4	37	Internal	Decrease
5611	V4222	P1162S	missense_variant	S	1162	P	S	-2.07	7	25	Environment	Decrease
5612	V4222	P1162S	missense_variant	S	1162	P	S	-1.98	7.4	37	Internal	Decrease
5613	V4223	P1162L	missense_variant	S	1162	P	L	-2.09	7	25	Environment	Decrease
5614	V4223	P1162L	missense_variant	S	1162	P	L	-1.96	7.4	37	Internal	Decrease
5615	V4224	D1163N	missense_variant	S	1163	D	N	-2.77	7	25	Environment	Decrease
5616	V4224	D1163N	missense_variant	S	1163	D	N	-2.54	7.4	37	Internal	Decrease
5617	V4225	D1163Y	missense_variant	S	1163	D	Y	-1.3	7	25	Environment	Decrease
5618	V4225	D1163Y	missense_variant	S	1163	D	Y	-1.15	7.4	37	Internal	Decrease
5619	V4226	G1167A	missense_variant	S	1167	G	A	-2.35	7	25	Environment	Decrease
5620	V4226	G1167A	missense_variant	S	1167	G	A	-2.21	7.4	37	Internal	Decrease
5621	V4227	G1167V	missense_variant	S	1167	G	V	-2.59	7	25	Environment	Decrease
5622	V4227	G1167V	missense_variant	S	1167	G	V	-2.56	7.4	37	Internal	Decrease
5623	V1022	T1168I	missense_variant	ORF1ab_pp1a	1168	T	I	-0.82	7	25	Environment	Decrease
5624	V1022	T1168I	missense_variant	ORF1ab_pp1a	1168	T	I	-0.81	7.4	37	Internal	Decrease
5625	V4228	D1168G	missense_variant	S	1168	D	G	-2.49	7	25	Environment	Decrease
5626	V4228	D1168G	missense_variant	S	1168	D	G	-2.27	7.4	37	Internal	Decrease
5627	V1023	V1169I	missense_variant	ORF1ab_pp1a	1169	V	I	-1.41	7	25	Environment	Decrease
5628	V1023	V1169I	missense_variant	ORF1ab_pp1a	1169	V	I	-1.31	7.4	37	Internal	Decrease
5629	V4229	I1169F	missense_variant	S	1169	I	F	-2.73	7	25	Environment	Decrease
5630	V4229	I1169F	missense_variant	S	1169	I	F	-2.75	7.4	37	Internal	Decrease
5631	V1024	R1170C	missense_variant	ORF1ab_pp1a	1170	R	C	-1.51	7	25	Environment	Decrease
5632	V1024	R1170C	missense_variant	ORF1ab_pp1a	1170	R	C	-1.44	7.4	37	Internal	Decrease
5633	V1025	R1170H	missense_variant	ORF1ab_pp1a	1170	R	H	-2.1	7	25	Environment	Decrease
5634	V1025	R1170H	missense_variant	ORF1ab_pp1a	1170	R	H	-2.09	7.4	37	Internal	Decrease
5635	V1026	R1170L	missense_variant	ORF1ab_pp1a	1170	R	L	-0.58	7	25	Environment	Decrease
5636	V1026	R1170L	missense_variant	ORF1ab_pp1a	1170	R	L	-0.56	7.4	37	Internal	Decrease
5637	V1027	T1171I	missense_variant	ORF1ab_pp1a	1171	T	I	-1.09	7	25	Environment	Decrease
5638	V1027	T1171I	missense_variant	ORF1ab_pp1a	1171	T	I	-1.08	7.4	37	Internal	Decrease
5639	V4230	G1171V	missense_variant	S	1171	G	V	-2.61	7	25	Environment	Decrease
5640	V4230	G1171V	missense_variant	S	1171	G	V	-2.58	7.4	37	Internal	Decrease
5641	V1028	N1172D	missense_variant	ORF1ab_pp1a	1172	N	D	-1.16	7	25	Environment	Decrease
5642	V1028	N1172D	missense_variant	ORF1ab_pp1a	1172	N	D	-1.01	7.4	37	Internal	Decrease
5643	V4231	A1174S	missense_variant	S	1174	A	S	-0.76	7	25	Environment	Decrease
5644	V4231	A1174S	missense_variant	S	1174	A	S	-0.75	7.4	37	Internal	Decrease
5645	V1029	L1175F	missense_variant	ORF1ab_pp1a	1175	L	F	-0.83	7	25	Environment	Decrease
5646	V1029	L1175F	missense_variant	ORF1ab_pp1a	1175	L	F	-0.81	7.4	37	Internal	Decrease
5647	V1030	A1176T	missense_variant	ORF1ab_pp1a	1176	A	T	-0.97	7	25	Environment	Decrease
5648	V1030	A1176T	missense_variant	ORF1ab_pp1a	1176	A	T	-0.92	7.4	37	Internal	Decrease
5649	V1031	A1176V	missense_variant	ORF1ab_pp1a	1176	A	V	-0.12	7	25	Environment	Decrease
5650	V1031	A1176V	missense_variant	ORF1ab_pp1a	1176	A	V	-0.01	7.4	37	Internal	Decrease
5651	V4232	V1176F	missense_variant	S	1176	V	F	-1.38	7	25	Environment	Decrease
5652	V4232	V1176F	missense_variant	S	1176	V	F	-1.38	7.4	37	Internal	Decrease
5653	V1032	V1177I	missense_variant	ORF1ab_pp1a	1177	V	I	-1.29	7	25	Environment	Decrease
5654	V1032	V1177I	missense_variant	ORF1ab_pp1a	1177	V	I	-1.15	7.4	37	Internal	Decrease
5655	V1033	D1179G	missense_variant	ORF1ab_pp1a	1179	D	G	-2.3	7	25	Environment	Decrease
5656	V1033	D1179G	missense_variant	ORF1ab_pp1a	1179	D	G	-2.07	7.4	37	Internal	Decrease
5657	V4233	K1181N	missense_variant	S	1181	K	N	-0.98	7	25	Environment	Decrease
5658	V4233	K1181N	missense_variant	S	1181	K	N	-0.98	7.4	37	Internal	Decrease
5659	V1034	L1182F	missense_variant	ORF1ab_pp1a	1182	L	F	-0.62	7	25	Environment	Decrease
5660	V1034	L1182F	missense_variant	ORF1ab_pp1a	1182	L	F	-0.64	7.4	37	Internal	Decrease
5661	V1035	D1184E	missense_variant	ORF1ab_pp1a	1184	D	E	-0.3	7	25	Environment	Decrease
5662	V1035	D1184E	missense_variant	ORF1ab_pp1a	1184	D	E	-0.22	7.4	37	Internal	Decrease
5663	V4234	D1184Y	missense_variant	S	1184	D	Y	-1.28	7	25	Environment	Decrease
5664	V4234	D1184Y	missense_variant	S	1184	D	Y	-1.16	7.4	37	Internal	Decrease
5665	V4235	R1185L	missense_variant	S	1185	R	L	-1.18	7	25	Environment	Decrease
5666	V4235	R1185L	missense_variant	S	1185	R	L	-1.08	7.4	37	Internal	Decrease
5667	V4236	N1187Y	missense_variant	S	1187	N	Y	0.33	7	25	Environment	Increase
5668	V4236	N1187Y	missense_variant	S	1187	N	Y	0.42	7.4	37	Internal	Increase
5669	V1036	S1188L	missense_variant	ORF1ab_pp1a	1188	S	L	-1.09	7	25	Environment	Decrease
5670	V1036	S1188L	missense_variant	ORF1ab_pp1a	1188	S	L	-1.01	7.4	37	Internal	Decrease
5671	V4237	E1188A	missense_variant	S	1188	E	A	-0.2	7	25	Environment	Decrease
5672	V4237	E1188A	missense_variant	S	1188	E	A	-0.01	7.4	37	Internal	Decrease
5673	V4238	E1188D	missense_variant	S	1188	E	D	-0.09	7	25	Environment	Decrease
5674	V4238	E1188D	missense_variant	S	1188	E	D	-0.03	7.4	37	Internal	Decrease
5675	V4239	V1189I	missense_variant	S	1189	V	I	0.02	7	25	Environment	Increase
5676	V4239	V1189I	missense_variant	S	1189	V	I	0.17	7.4	37	Internal	Increase
5677	V1037	L1191F	missense_variant	ORF1ab_pp1a	1191	L	F	1.14	7	25	Environment	Increase
5678	V1037	L1191F	missense_variant	ORF1ab_pp1a	1191	L	F	1.13	7.4	37	Internal	Increase
5679	V4240	K1191N	missense_variant	S	1191	K	N	-1.4	7	25	Environment	Decrease
5680	V4240	K1191N	missense_variant	S	1191	K	N	-1.4	7.4	37	Internal	Decrease
5681	V1038	M1193V	missense_variant	ORF1ab_pp1a	1193	M	V	-0.26	7	25	Environment	Decrease
5682	V1038	M1193V	missense_variant	ORF1ab_pp1a	1193	M	V	-0.28	7.4	37	Internal	Decrease
5683	V4241	E1195Q	missense_variant	S	1195	E	Q	0.21	7	25	Environment	Increase
5684	V4241	E1195Q	missense_variant	S	1195	E	Q	0.29	7.4	37	Internal	Increase
5685	V1039	E1196V	missense_variant	ORF1ab_pp1a	1196	E	V	0.46	7	25	Environment	Increase
5686	V1039	E1196V	missense_variant	ORF1ab_pp1a	1196	E	V	0.54	7.4	37	Internal	Increase
5687	V1040	Q1198K	missense_variant	ORF1ab_pp1a	1198	Q	K	-0.31	7	25	Environment	Decrease
5688	V1040	Q1198K	missense_variant	ORF1ab_pp1a	1198	Q	K	-0.26	7.4	37	Internal	Decrease
5689	V1041	Q1198R	missense_variant	ORF1ab_pp1a	1198	Q	R	-0.72	7	25	Environment	Decrease
5690	V1041	Q1198R	missense_variant	ORF1ab_pp1a	1198	Q	R	-0.68	7.4	37	Internal	Decrease
5691	V4242	D1199N	missense_variant	S	1199	D	N	0.04	7	25	Environment	Increase
5692	V4242	D1199N	missense_variant	S	1199	D	N	0.25	7.4	37	Internal	Increase
5693	V4243	D1199H	missense_variant	S	1199	D	H	-0.05	7	25	Environment	Decrease
5694	V4243	D1199H	missense_variant	S	1199	D	H	0.2	7.4	37	Internal	Increase
5695	V4244	D1199Y	missense_variant	S	1199	D	Y	0.22	7	25	Environment	Increase
5696	V4244	D1199Y	missense_variant	S	1199	D	Y	0.36	7.4	37	Internal	Increase
5697	V1042	E1200G	missense_variant	ORF1ab_pp1a	1200	E	G	-0.02	7	25	Environment	Decrease
5698	V1042	E1200G	missense_variant	ORF1ab_pp1a	1200	E	G	0.13	7.4	37	Internal	Increase
5699	V4245	L1200F	missense_variant	S	1200	L	F	0.56	7	25	Environment	Increase
5700	V4245	L1200F	missense_variant	S	1200	L	F	0.6	7.4	37	Internal	Increase
5701	V1043	Q1201L	missense_variant	ORF1ab_pp1a	1201	Q	L	0.63	7	25	Environment	Increase
5702	V1043	Q1201L	missense_variant	ORF1ab_pp1a	1201	Q	L	0.68	7.4	37	Internal	Increase
5703	V4246	Q1201K	missense_variant	S	1201	Q	K	-0.41	7	25	Environment	Decrease
5704	V4246	Q1201K	missense_variant	S	1201	Q	K	-0.32	7.4	37	Internal	Decrease
5705	V4247	Q1201H	missense_variant	S	1201	Q	H	-1.25	7	25	Environment	Decrease
5706	V4247	Q1201H	missense_variant	S	1201	Q	H	-1.15	7.4	37	Internal	Decrease
5707	V1044	K1202N	missense_variant	ORF1ab_pp1a	1202	K	N	0	7	25	Environment	Decrease
5708	V1044	K1202N	missense_variant	ORF1ab_pp1a	1202	K	N	0.02	7.4	37	Internal	Increase
5709	V4248	E1202Q	missense_variant	S	1202	E	Q	0.64	7	25	Environment	Increase
5710	V4248	E1202Q	missense_variant	S	1202	E	Q	0.71	7.4	37	Internal	Increase
5711	V1045	I1203T	missense_variant	ORF1ab_pp1a	1203	I	T	-0.74	7	25	Environment	Decrease
5712	V1045	I1203T	missense_variant	ORF1ab_pp1a	1203	I	T	-0.7	7.4	37	Internal	Decrease
5713	V4249	L1203F	missense_variant	S	1203	L	F	0.7	7	25	Environment	Increase
5714	V4249	L1203F	missense_variant	S	1203	L	F	0.72	7.4	37	Internal	Increase
5715	V1046	A1204T	missense_variant	ORF1ab_pp1a	1204	A	T	-0.1	7	25	Environment	Decrease
5716	V1046	A1204T	missense_variant	ORF1ab_pp1a	1204	A	T	-0.08	7.4	37	Internal	Decrease
5717	V1047	A1204S	missense_variant	ORF1ab_pp1a	1204	A	S	-0.19	7	25	Environment	Decrease
5718	V1047	A1204S	missense_variant	ORF1ab_pp1a	1204	A	S	-0.18	7.4	37	Internal	Decrease
5719	V1048	A1204V	missense_variant	ORF1ab_pp1a	1204	A	V	-0.78	7	25	Environment	Decrease
5720	V1048	A1204V	missense_variant	ORF1ab_pp1a	1204	A	V	-0.73	7.4	37	Internal	Decrease
5721	V1049	E1205D	missense_variant	ORF1ab_pp1a	1205	E	D	-0.43	7	25	Environment	Decrease
5722	V1049	E1205D	missense_variant	ORF1ab_pp1a	1205	E	D	-0.38	7.4	37	Internal	Decrease
5723	V4250	K1205N	missense_variant	S	1205	K	N	-0.87	7	25	Environment	Decrease
5724	V4250	K1205N	missense_variant	S	1205	K	N	-0.85	7.4	37	Internal	Decrease
5725	V1050	I1206T	missense_variant	ORF1ab_pp1a	1206	I	T	-1.12	7	25	Environment	Decrease
5726	V1050	I1206T	missense_variant	ORF1ab_pp1a	1206	I	T	-1.08	7.4	37	Internal	Decrease
5727	V1051	P1207S	missense_variant	ORF1ab_pp1a	1207	P	S	0.29	7	25	Environment	Increase
5728	V1051	P1207S	missense_variant	ORF1ab_pp1a	1207	P	S	0.38	7.4	37	Internal	Increase
5729	V1052	P1207L	missense_variant	ORF1ab_pp1a	1207	P	L	1.17	7	25	Environment	Increase
5730	V1052	P1207L	missense_variant	ORF1ab_pp1a	1207	P	L	1.26	7.4	37	Internal	Increase
5731	V4251	E1207D	missense_variant	S	1207	E	D	0.19	7	25	Environment	Increase
5732	V4251	E1207D	missense_variant	S	1207	E	D	0.25	7.4	37	Internal	Increase
5733	V4252	Q1208H	missense_variant	S	1208	Q	H	-0.75	7	25	Environment	Decrease
5734	V4252	Q1208H	missense_variant	S	1208	Q	H	-0.64	7.4	37	Internal	Decrease
5735	V1053	E1209D	missense_variant	ORF1ab_pp1a	1209	E	D	-0.03	7	25	Environment	Decrease
5736	V1053	E1209D	missense_variant	ORF1ab_pp1a	1209	E	D	-0.01	7.4	37	Internal	Decrease
5737	V1054	E1210K	missense_variant	ORF1ab_pp1a	1210	E	K	-0.77	7	25	Environment	Decrease
5738	V1054	E1210K	missense_variant	ORF1ab_pp1a	1210	E	K	-0.7	7.4	37	Internal	Decrease
5739	V1055	V1211F	missense_variant	ORF1ab_pp1a	1211	V	F	-0.41	7	25	Environment	Decrease
5740	V1055	V1211F	missense_variant	ORF1ab_pp1a	1211	V	F	-0.46	7.4	37	Internal	Decrease
5741	V1056	K1212N	missense_variant	ORF1ab_pp1a	1212	K	N	-1.09	7	25	Environment	Decrease
5742	V1056	K1212N	missense_variant	ORF1ab_pp1a	1212	K	N	-1.12	7.4	37	Internal	Decrease
5743	V1057	P1213S	missense_variant	ORF1ab_pp1a	1213	P	S	-0.52	7	25	Environment	Decrease
5744	V1057	P1213S	missense_variant	ORF1ab_pp1a	1213	P	S	-0.47	7.4	37	Internal	Decrease
5745	V1058	P1213L	missense_variant	ORF1ab_pp1a	1213	P	L	0.66	7	25	Environment	Increase
5746	V1058	P1213L	missense_variant	ORF1ab_pp1a	1213	P	L	0.71	7.4	37	Internal	Increase
5747	V1059	F1214I	missense_variant	ORF1ab_pp1a	1214	F	I	-0.26	7	25	Environment	Decrease
5748	V1059	F1214I	missense_variant	ORF1ab_pp1a	1214	F	I	-0.12	7.4	37	Internal	Decrease
5749	V1060	T1216I	missense_variant	ORF1ab_pp1a	1216	T	I	0.1	7	25	Environment	Increase
5750	V1060	T1216I	missense_variant	ORF1ab_pp1a	1216	T	I	0.08	7.4	37	Internal	Increase
5751	V4253	I1216V	missense_variant	S	1216	I	V	-1.54	7	25	Environment	Decrease
5752	V4253	I1216V	missense_variant	S	1216	I	V	-1.43	7.4	37	Internal	Decrease
5753	V4254	I1216T	missense_variant	S	1216	I	T	-2.88	7	25	Environment	Decrease
5754	V4254	I1216T	missense_variant	S	1216	I	T	-2.9	7.4	37	Internal	Decrease
5755	V1061	S1218G	missense_variant	ORF1ab_pp1a	1218	S	G	-1.36	7	25	Environment	Decrease
5756	V1061	S1218G	missense_variant	ORF1ab_pp1a	1218	S	G	-1.33	7.4	37	Internal	Decrease
5757	V4255	G1219C	missense_variant	S	1219	G	C	-1.81	7	25	Environment	Decrease
5758	V4255	G1219C	missense_variant	S	1219	G	C	-1.72	7.4	37	Internal	Decrease
5759	V4256	G1219V	missense_variant	S	1219	G	V	-1.76	7	25	Environment	Decrease
5760	V4256	G1219V	missense_variant	S	1219	G	V	-1.72	7.4	37	Internal	Decrease
5761	V1062	P1220S	missense_variant	ORF1ab_pp1a	1220	P	S	-0.81	7	25	Environment	Decrease
5762	V1062	P1220S	missense_variant	ORF1ab_pp1a	1220	P	S	-0.74	7.4	37	Internal	Decrease
5763	V1063	P1220H	missense_variant	ORF1ab_pp1a	1220	P	H	-1.38	7	25	Environment	Decrease
5764	V1063	P1220H	missense_variant	ORF1ab_pp1a	1220	P	H	-1.32	7.4	37	Internal	Decrease
5765	V1064	P1220L	missense_variant	ORF1ab_pp1a	1220	P	L	0.36	7	25	Environment	Increase
5766	V1064	P1220L	missense_variant	ORF1ab_pp1a	1220	P	L	0.44	7.4	37	Internal	Increase
5767	V1065	S1221P	missense_variant	ORF1ab_pp1a	1221	S	P	-2.81	7	25	Environment	Decrease
5768	V1065	S1221P	missense_variant	ORF1ab_pp1a	1221	S	P	-2.78	7.4	37	Internal	Decrease
5769	V1066	S1221L	missense_variant	ORF1ab_pp1a	1221	S	L	-0.84	7	25	Environment	Decrease
5770	V1066	S1221L	missense_variant	ORF1ab_pp1a	1221	S	L	-0.76	7.4	37	Internal	Decrease
5771	V4257	I1221V	missense_variant	S	1221	I	V	-1.3	7	25	Environment	Decrease
5772	V4257	I1221V	missense_variant	S	1221	I	V	-1.2	7.4	37	Internal	Decrease
5773	V4258	I1221T	missense_variant	S	1221	I	T	-3.36	7	25	Environment	Decrease
5774	V4258	I1221T	missense_variant	S	1221	I	T	-3.39	7.4	37	Internal	Decrease
5775	V1067	V1222I	missense_variant	ORF1ab_pp1a	1222	V	I	-0.09	7	25	Environment	Decrease
5776	V1067	V1222I	missense_variant	ORF1ab_pp1a	1222	V	I	0.04	7.4	37	Internal	Increase
5777	V1068	E1223G	missense_variant	ORF1ab_pp1a	1223	E	G	-0.74	7	25	Environment	Decrease
5778	V1068	E1223G	missense_variant	ORF1ab_pp1a	1223	E	G	-0.6	7.4	37	Internal	Decrease
5779	V4259	L1224F	missense_variant	S	1224	L	F	-0.92	7	25	Environment	Decrease
5780	V4259	L1224F	missense_variant	S	1224	L	F	-0.95	7.4	37	Internal	Decrease
5781	V1069	R1225K	missense_variant	ORF1ab_pp1a	1225	R	K	-1.59	7	25	Environment	Decrease
5782	V1069	R1225K	missense_variant	ORF1ab_pp1a	1225	R	K	-1.44	7.4	37	Internal	Decrease
5783	V1070	K1226R	missense_variant	ORF1ab_pp1a	1226	K	R	-0.44	7	25	Environment	Decrease
5784	V1070	K1226R	missense_variant	ORF1ab_pp1a	1226	K	R	-0.37	7.4	37	Internal	Decrease
5785	V4260	I1227V	missense_variant	S	1227	I	V	-1	7	25	Environment	Decrease
5786	V4260	I1227V	missense_variant	S	1227	I	V	-0.9	7.4	37	Internal	Decrease
5787	V1071	D1228G	missense_variant	ORF1ab_pp1a	1228	D	G	-1.21	7	25	Environment	Decrease
5788	V1071	D1228G	missense_variant	ORF1ab_pp1a	1228	D	G	-0.94	7.4	37	Internal	Decrease
5789	V4261	V1228I	missense_variant	S	1228	V	I	-1.02	7	25	Environment	Decrease
5790	V4261	V1228I	missense_variant	S	1228	V	I	-0.88	7.4	37	Internal	Decrease
5791	V4262	V1228L	missense_variant	S	1228	V	L	-0.63	7	25	Environment	Decrease
5792	V4262	V1228L	missense_variant	S	1228	V	L	-0.59	7.4	37	Internal	Decrease
5793	V4263	V1228L	missense_variant	S	1228	V	L	-0.63	7	25	Environment	Decrease
5794	V4263	V1228L	missense_variant	S	1228	V	L	-0.59	7.4	37	Internal	Decrease
5795	V1072	D1229G	missense_variant	ORF1ab_pp1a	1229	D	G	-1.07	7	25	Environment	Decrease
5796	V1072	D1229G	missense_variant	ORF1ab_pp1a	1229	D	G	-0.8	7.4	37	Internal	Decrease
5797	V4264	M1229I	missense_variant	S	1229	M	I	-1.34	7	25	Environment	Decrease
5798	V4264	M1229I	missense_variant	S	1229	M	I	-1.31	7.4	37	Internal	Decrease
5799	V1073	K1230N	missense_variant	ORF1ab_pp1a	1230	K	N	0.19	7	25	Environment	Increase
5800	V1073	K1230N	missense_variant	ORF1ab_pp1a	1230	K	N	0.21	7.4	37	Internal	Increase
5801	V4265	V1230L	missense_variant	S	1230	V	L	-0.33	7	25	Environment	Decrease
5802	V4265	V1230L	missense_variant	S	1230	V	L	-0.3	7.4	37	Internal	Decrease
5803	V1074	I1232V	missense_variant	ORF1ab_pp1a	1232	I	V	-1.07	7	25	Environment	Decrease
5804	V1074	I1232V	missense_variant	ORF1ab_pp1a	1232	I	V	-0.93	7.4	37	Internal	Decrease
5805	V1075	I1232T	missense_variant	ORF1ab_pp1a	1232	I	T	-0.9	7	25	Environment	Decrease
5806	V1075	I1232T	missense_variant	ORF1ab_pp1a	1232	I	T	-0.85	7.4	37	Internal	Decrease
5807	V4266	I1232V	missense_variant	S	1232	I	V	-0.79	7	25	Environment	Decrease
5808	V4266	I1232V	missense_variant	S	1232	I	V	-0.69	7.4	37	Internal	Decrease
5809	V4267	I1232F	missense_variant	S	1232	I	F	-1.4	7	25	Environment	Decrease
5810	V4267	I1232F	missense_variant	S	1232	I	F	-1.41	7.4	37	Internal	Decrease
5811	V1076	K1233R	missense_variant	ORF1ab_pp1a	1233	K	R	-0.02	7	25	Environment	Decrease
5812	V1076	K1233R	missense_variant	ORF1ab_pp1a	1233	K	R	0.07	7.4	37	Internal	Increase
5813	V4268	M1233I	missense_variant	S	1233	M	I	-1.36	7	25	Environment	Decrease
5814	V4268	M1233I	missense_variant	S	1233	M	I	-1.33	7.4	37	Internal	Decrease
5815	V1077	A1234V	missense_variant	ORF1ab_pp1a	1234	A	V	-0.66	7	25	Environment	Decrease
5816	V1077	A1234V	missense_variant	ORF1ab_pp1a	1234	A	V	-0.57	7.4	37	Internal	Decrease
5817	V4269	C1235F	missense_variant	S	1235	C	F	0.1	7	25	Environment	Increase
5818	V4269	C1235F	missense_variant	S	1235	C	F	0.12	7.4	37	Internal	Increase
5819	V1078	V1236I	missense_variant	ORF1ab_pp1a	1236	V	I	0.6	7	25	Environment	Increase
5820	V1078	V1236I	missense_variant	ORF1ab_pp1a	1236	V	I	0.75	7.4	37	Internal	Increase
5821	V1079	V1236F	missense_variant	ORF1ab_pp1a	1236	V	F	-0.04	7	25	Environment	Decrease
5822	V1079	V1236F	missense_variant	ORF1ab_pp1a	1236	V	F	-0.08	7.4	37	Internal	Decrease
5823	V4270	C1236F	missense_variant	S	1236	C	F	0.68	7	25	Environment	Increase
5824	V4270	C1236F	missense_variant	S	1236	C	F	0.71	7.4	37	Internal	Increase
5825	V4271	M1237V	missense_variant	S	1237	M	V	-1.21	7	25	Environment	Decrease
5826	V4271	M1237V	missense_variant	S	1237	M	V	-1.2	7.4	37	Internal	Decrease
5827	V4272	M1237I	missense_variant	S	1237	M	I	-1.06	7	25	Environment	Decrease
5828	V4272	M1237I	missense_variant	S	1237	M	I	-1.02	7.4	37	Internal	Decrease
5829	V4273	M1237I	missense_variant	S	1237	M	I	-1.06	7	25	Environment	Decrease
5830	V4273	M1237I	missense_variant	S	1237	M	I	-1.02	7.4	37	Internal	Decrease
5831	V1080	T1240I	missense_variant	ORF1ab_pp1a	1240	T	I	0.44	7	25	Environment	Increase
5832	V1080	T1240I	missense_variant	ORF1ab_pp1a	1240	T	I	0.49	7.4	37	Internal	Increase
5833	V1081	T1241I	missense_variant	ORF1ab_pp1a	1241	T	I	1.03	7	25	Environment	Increase
5834	V1081	T1241I	missense_variant	ORF1ab_pp1a	1241	T	I	1.08	7.4	37	Internal	Increase
5835	V1082	T1242A	missense_variant	ORF1ab_pp1a	1242	T	A	-0.26	7	25	Environment	Decrease
5836	V1082	T1242A	missense_variant	ORF1ab_pp1a	1242	T	A	-0.17	7.4	37	Internal	Decrease
5837	V1083	T1242I	missense_variant	ORF1ab_pp1a	1242	T	I	1.33	7	25	Environment	Increase
5838	V1083	T1242I	missense_variant	ORF1ab_pp1a	1242	T	I	1.37	7.4	37	Internal	Increase
5839	V4274	C1243F	missense_variant	S	1243	C	F	0.33	7	25	Environment	Increase
5840	V4274	C1243F	missense_variant	S	1243	C	F	0.35	7.4	37	Internal	Increase
5841	V1084	E1244K	missense_variant	ORF1ab_pp1a	1244	E	K	0.19	7	25	Environment	Increase
5842	V1084	E1244K	missense_variant	ORF1ab_pp1a	1244	E	K	0.23	7.4	37	Internal	Increase
5843	V4275	L1244F	missense_variant	S	1244	L	F	1.24	7	25	Environment	Increase
5844	V4275	L1244F	missense_variant	S	1244	L	F	1.26	7.4	37	Internal	Increase
5845	V1085	T1246I	missense_variant	ORF1ab_pp1a	1246	T	I	0.64	7	25	Environment	Increase
5846	V1085	T1246I	missense_variant	ORF1ab_pp1a	1246	T	I	0.67	7.4	37	Internal	Increase
5847	V1086	K1247N	missense_variant	ORF1ab_pp1a	1247	K	N	-0.25	7	25	Environment	Decrease
5848	V1086	K1247N	missense_variant	ORF1ab_pp1a	1247	K	N	-0.27	7.4	37	Internal	Decrease
5849	V4276	C1247F	missense_variant	S	1247	C	F	0.33	7	25	Environment	Increase
5850	V4276	C1247F	missense_variant	S	1247	C	F	0.34	7.4	37	Internal	Increase
5851	V1087	F1248S	missense_variant	ORF1ab_pp1a	1248	F	S	-1.77	7	25	Environment	Decrease
5852	V1087	F1248S	missense_variant	ORF1ab_pp1a	1248	F	S	-1.65	7.4	37	Internal	Decrease
5853	V4277	C1248F	missense_variant	S	1248	C	F	0.33	7	25	Environment	Increase
5854	V4277	C1248F	missense_variant	S	1248	C	F	0.35	7.4	37	Internal	Increase
5855	V1088	L1249F	missense_variant	ORF1ab_pp1a	1249	L	F	-0.19	7	25	Environment	Decrease
5856	V1088	L1249F	missense_variant	ORF1ab_pp1a	1249	L	F	-0.21	7.4	37	Internal	Decrease
5857	V1089	L1249P	missense_variant	ORF1ab_pp1a	1249	L	P	-1.11	7	25	Environment	Decrease
5858	V1089	L1249P	missense_variant	ORF1ab_pp1a	1249	L	P	-1.1	7.4	37	Internal	Decrease
5859	V4278	S1249A	missense_variant	S	1249	S	A	-1.04	7	25	Environment	Decrease
5860	V4278	S1249A	missense_variant	S	1249	S	A	-0.97	7.4	37	Internal	Decrease
5861	V4279	C1250F	missense_variant	S	1250	C	F	0.4	7	25	Environment	Increase
5862	V4279	C1250F	missense_variant	S	1250	C	F	0.44	7.4	37	Internal	Increase
5863	V4280	G1251V	missense_variant	S	1251	G	V	-1.6	7	25	Environment	Decrease
5864	V4280	G1251V	missense_variant	S	1251	G	V	-1.57	7.4	37	Internal	Decrease
5865	V4281	S1252P	missense_variant	S	1252	S	P	-2.01	7	25	Environment	Decrease
5866	V4281	S1252P	missense_variant	S	1252	S	P	-1.96	7.4	37	Internal	Decrease
5867	V4282	S1252Y	missense_variant	S	1252	S	Y	-0.57	7	25	Environment	Decrease
5868	V4282	S1252Y	missense_variant	S	1252	S	Y	-0.58	7.4	37	Internal	Decrease
5869	V4283	S1252C	missense_variant	S	1252	S	C	-1.83	7	25	Environment	Decrease
5870	V4283	S1252C	missense_variant	S	1252	S	C	-1.74	7.4	37	Internal	Decrease
5871	V4284	S1252F	missense_variant	S	1252	S	F	-0.74	7	25	Environment	Decrease
5872	V4284	S1252F	missense_variant	S	1252	S	F	-0.71	7.4	37	Internal	Decrease
5873	V4285	C1253F	missense_variant	S	1253	C	F	0.11	7	25	Environment	Increase
5874	V4285	C1253F	missense_variant	S	1253	C	F	0.14	7.4	37	Internal	Increase
5875	V4286	E1258D	missense_variant	S	1258	E	D	-0.74	7	25	Environment	Decrease
5876	V4286	E1258D	missense_variant	S	1258	E	D	-0.72	7.4	37	Internal	Decrease
5877	V1090	I1259V	missense_variant	ORF1ab_pp1a	1259	I	V	-0.87	7	25	Environment	Decrease
5878	V1090	I1259V	missense_variant	ORF1ab_pp1a	1259	I	V	-0.72	7.4	37	Internal	Decrease
5879	V4287	D1259H	missense_variant	S	1259	D	H	-0.2	7	25	Environment	Decrease
5880	V4287	D1259H	missense_variant	S	1259	D	H	0.03	7.4	37	Internal	Increase
5881	V4288	D1260N	missense_variant	S	1260	D	N	-0.85	7	25	Environment	Decrease
5882	V4288	D1260N	missense_variant	S	1260	D	N	-0.65	7.4	37	Internal	Decrease
5883	V4289	D1260Y	missense_variant	S	1260	D	Y	0.12	7	25	Environment	Increase
5884	V4289	D1260Y	missense_variant	S	1260	D	Y	0.25	7.4	37	Internal	Increase
5885	V4290	S1261Y	missense_variant	S	1261	S	Y	-0.78	7	25	Environment	Decrease
5886	V4290	S1261Y	missense_variant	S	1261	S	Y	-0.8	7.4	37	Internal	Decrease
5887	V1091	N1262S	missense_variant	ORF1ab_pp1a	1262	N	S	-0.24	7	25	Environment	Decrease
5888	V1091	N1262S	missense_variant	ORF1ab_pp1a	1262	N	S	-0.05	7.4	37	Internal	Decrease
5889	V1092	L1263I	missense_variant	ORF1ab_pp1a	1263	L	I	-1	7	25	Environment	Decrease
5890	V1092	L1263I	missense_variant	ORF1ab_pp1a	1263	L	I	-0.95	7.4	37	Internal	Decrease
5891	V4291	P1263S	missense_variant	S	1263	P	S	-1.24	7	25	Environment	Decrease
5892	V4291	P1263S	missense_variant	S	1263	P	S	-1.13	7.4	37	Internal	Decrease
5893	V4292	P1263Q	missense_variant	S	1263	P	Q	-1.6	7	25	Environment	Decrease
5894	V4292	P1263Q	missense_variant	S	1263	P	Q	-1.51	7.4	37	Internal	Decrease
5895	V4293	P1263R	missense_variant	S	1263	P	R	-0.7	7	25	Environment	Decrease
5896	V4293	P1263R	missense_variant	S	1263	P	R	-0.63	7.4	37	Internal	Decrease
5897	V4294	P1263L	missense_variant	S	1263	P	L	-1.15	7	25	Environment	Decrease
5898	V4294	P1263L	missense_variant	S	1263	P	L	-1.04	7.4	37	Internal	Decrease
5899	V4295	V1264M	missense_variant	S	1264	V	M	-1.91	7	25	Environment	Decrease
5900	V4295	V1264M	missense_variant	S	1264	V	M	-1.98	7.4	37	Internal	Decrease
5901	V4296	V1264L	missense_variant	S	1264	V	L	-2.02	7	25	Environment	Decrease
5902	V4296	V1264L	missense_variant	S	1264	V	L	-1.97	7.4	37	Internal	Decrease
5903	V4297	V1264L	missense_variant	S	1264	V	L	-2.02	7	25	Environment	Decrease
5904	V4297	V1264L	missense_variant	S	1264	V	L	-1.97	7.4	37	Internal	Decrease
5905	V4298	L1265F	missense_variant	S	1265	L	F	0	7	25	Environment	Decrease
5906	V4298	L1265F	missense_variant	S	1265	L	F	0.01	7.4	37	Internal	Increase
5907	V4299	K1266R	missense_variant	S	1266	K	R	-0.5	7	25	Environment	Decrease
5908	V4299	K1266R	missense_variant	S	1266	K	R	-0.43	7.4	37	Internal	Decrease
5909	V1093	A1268V	missense_variant	ORF1ab_pp1a	1268	A	V	-0.94	7	25	Environment	Decrease
5910	V1093	A1268V	missense_variant	ORF1ab_pp1a	1268	A	V	-0.87	7.4	37	Internal	Decrease
5911	V4300	V1268I	missense_variant	S	1268	V	I	-0.76	7	25	Environment	Decrease
5912	V4300	V1268I	missense_variant	S	1268	V	I	-0.6	7.4	37	Internal	Decrease
5913	V1094	T1269I	missense_variant	ORF1ab_pp1a	1269	T	I	-1.87	7	25	Environment	Decrease
5914	V1094	T1269I	missense_variant	ORF1ab_pp1a	1269	T	I	-1.85	7.4	37	Internal	Decrease
5915	V1095	V1271I	missense_variant	ORF1ab_pp1a	1271	V	I	-1.38	7	25	Environment	Decrease
5916	V1095	V1271I	missense_variant	ORF1ab_pp1a	1271	V	I	-1.24	7.4	37	Internal	Decrease
5917	V1096	S1272G	missense_variant	ORF1ab_pp1a	1272	S	G	-1.49	7	25	Environment	Decrease
5918	V1096	S1272G	missense_variant	ORF1ab_pp1a	1272	S	G	-1.4	7.4	37	Internal	Decrease
5919	V1097	S1272I	missense_variant	ORF1ab_pp1a	1272	S	I	-0.32	7	25	Environment	Decrease
5920	V1097	S1272I	missense_variant	ORF1ab_pp1a	1272	S	I	-0.19	7.4	37	Internal	Decrease
5921	V1098	I1276T	missense_variant	ORF1ab_pp1a	1276	I	T	-2.6	7	25	Environment	Decrease
5922	V1098	I1276T	missense_variant	ORF1ab_pp1a	1276	I	T	-2.6	7.4	37	Internal	Decrease
5923	V1099	K1280N	missense_variant	ORF1ab_pp1a	1280	K	N	-1.12	7	25	Environment	Decrease
5924	V1099	K1280N	missense_variant	ORF1ab_pp1a	1280	K	N	-1.1	7.4	37	Internal	Decrease
5925	V1100	D1282Y	missense_variant	ORF1ab_pp1a	1282	D	Y	-0.88	7	25	Environment	Decrease
5926	V1100	D1282Y	missense_variant	ORF1ab_pp1a	1282	D	Y	-0.76	7.4	37	Internal	Decrease
5927	V1101	A1283V	missense_variant	ORF1ab_pp1a	1283	A	V	-1.38	7	25	Environment	Decrease
5928	V1101	A1283V	missense_variant	ORF1ab_pp1a	1283	A	V	-1.33	7.4	37	Internal	Decrease
5929	V1102	P1284S	missense_variant	ORF1ab_pp1a	1284	P	S	-1.4	7	25	Environment	Decrease
5930	V1102	P1284S	missense_variant	ORF1ab_pp1a	1284	P	S	-1.29	7.4	37	Internal	Decrease
5931	V1103	V1287M	missense_variant	ORF1ab_pp1a	1287	V	M	-2.22	7	25	Environment	Decrease
5932	V1103	V1287M	missense_variant	ORF1ab_pp1a	1287	V	M	-2.32	7.4	37	Internal	Decrease
5933	V1104	V1287L	missense_variant	ORF1ab_pp1a	1287	V	L	-1.79	7	25	Environment	Decrease
5934	V1104	V1287L	missense_variant	ORF1ab_pp1a	1287	V	L	-1.75	7.4	37	Internal	Decrease
5935	V1105	V1290I	missense_variant	ORF1ab_pp1a	1290	V	I	-1.06	7	25	Environment	Decrease
5936	V1105	V1290I	missense_variant	ORF1ab_pp1a	1290	V	I	-0.91	7.4	37	Internal	Decrease
5937	V1106	V1291I	missense_variant	ORF1ab_pp1a	1291	V	I	-1.08	7	25	Environment	Decrease
5938	V1106	V1291I	missense_variant	ORF1ab_pp1a	1291	V	I	-0.97	7.4	37	Internal	Decrease
5939	V1107	V1291F	missense_variant	ORF1ab_pp1a	1291	V	F	-2.4	7	25	Environment	Decrease
5940	V1107	V1291F	missense_variant	ORF1ab_pp1a	1291	V	F	-2.48	7.4	37	Internal	Decrease
5941	V1108	Q1292R	missense_variant	ORF1ab_pp1a	1292	Q	R	-0.93	7	25	Environment	Decrease
5942	V1108	Q1292R	missense_variant	ORF1ab_pp1a	1292	Q	R	-0.89	7.4	37	Internal	Decrease
5943	V1109	V1295F	missense_variant	ORF1ab_pp1a	1295	V	F	-1.71	7	25	Environment	Decrease
5944	V1109	V1295F	missense_variant	ORF1ab_pp1a	1295	V	F	-1.8	7.4	37	Internal	Decrease
5945	V1110	A1298V	missense_variant	ORF1ab_pp1a	1298	A	V	-0.11	7	25	Environment	Decrease
5946	V1110	A1298V	missense_variant	ORF1ab_pp1a	1298	A	V	-0.03	7.4	37	Internal	Decrease
5947	V1111	I1301V	missense_variant	ORF1ab_pp1a	1301	I	V	0.63	7	25	Environment	Increase
5948	V1111	I1301V	missense_variant	ORF1ab_pp1a	1301	I	V	0.79	7.4	37	Internal	Increase
5949	V1112	K1305N	missense_variant	ORF1ab_pp1a	1305	K	N	-0.03	7	25	Environment	Decrease
5950	V1112	K1305N	missense_variant	ORF1ab_pp1a	1305	K	N	-0.01	7.4	37	Internal	Decrease
5951	V1113	A1306S	missense_variant	ORF1ab_pp1a	1306	A	S	-0.89	7	25	Environment	Decrease
5952	V1113	A1306S	missense_variant	ORF1ab_pp1a	1306	A	S	-0.86	7.4	37	Internal	Decrease
5953	V1114	G1307S	missense_variant	ORF1ab_pp1a	1307	G	S	-1.7	7	25	Environment	Decrease
5954	V1114	G1307S	missense_variant	ORF1ab_pp1a	1307	G	S	-1.53	7.4	37	Internal	Decrease
5955	V1115	E1311G	missense_variant	ORF1ab_pp1a	1311	E	G	-0.85	7	25	Environment	Decrease
5956	V1115	E1311G	missense_variant	ORF1ab_pp1a	1311	E	G	-0.71	7.4	37	Internal	Decrease
5957	V1116	M1312I	missense_variant	ORF1ab_pp1a	1312	M	I	0.57	7	25	Environment	Increase
5958	V1116	M1312I	missense_variant	ORF1ab_pp1a	1312	M	I	0.68	7.4	37	Internal	Increase
5959	V1117	A1314T	missense_variant	ORF1ab_pp1a	1314	A	T	-0.58	7	25	Environment	Decrease
5960	V1117	A1314T	missense_variant	ORF1ab_pp1a	1314	A	T	-0.54	7.4	37	Internal	Decrease
5961	V1118	A1314V	missense_variant	ORF1ab_pp1a	1314	A	V	0.05	7	25	Environment	Increase
5962	V1118	A1314V	missense_variant	ORF1ab_pp1a	1314	A	V	0.19	7.4	37	Internal	Increase
5963	V1119	P1321S	missense_variant	ORF1ab_pp1a	1321	P	S	-2.19	7	25	Environment	Decrease
5964	V1119	P1321S	missense_variant	ORF1ab_pp1a	1321	P	S	-2.08	7.4	37	Internal	Decrease
5965	V1120	T1322P	missense_variant	ORF1ab_pp1a	1322	T	P	-1.9	7	25	Environment	Decrease
5966	V1120	T1322P	missense_variant	ORF1ab_pp1a	1322	T	P	-1.78	7.4	37	Internal	Decrease
5967	V1121	T1322I	missense_variant	ORF1ab_pp1a	1322	T	I	-0.93	7	25	Environment	Decrease
5968	V1121	T1322I	missense_variant	ORF1ab_pp1a	1322	T	I	-0.84	7.4	37	Internal	Decrease
5969	V1122	D1323Y	missense_variant	ORF1ab_pp1a	1323	D	Y	-0.1	7	25	Environment	Decrease
5970	V1122	D1323Y	missense_variant	ORF1ab_pp1a	1323	D	Y	0.07	7.4	37	Internal	Increase
5971	V1123	D1323G	missense_variant	ORF1ab_pp1a	1323	D	G	-1.3	7	25	Environment	Decrease
5972	V1123	D1323G	missense_variant	ORF1ab_pp1a	1323	D	G	-1.01	7.4	37	Internal	Decrease
5973	V1124	N1335S	missense_variant	ORF1ab_pp1a	1335	N	S	0.31	7	25	Environment	Increase
5974	V1124	N1335S	missense_variant	ORF1ab_pp1a	1335	N	S	0.54	7.4	37	Internal	Increase
5975	V1125	V1339I	missense_variant	ORF1ab_pp1a	1339	V	I	-0.7	7	25	Environment	Decrease
5976	V1125	V1339I	missense_variant	ORF1ab_pp1a	1339	V	I	-0.52	7.4	37	Internal	Decrease
5977	V1126	E1340D	missense_variant	ORF1ab_pp1a	1340	E	D	-0.57	7	25	Environment	Decrease
5978	V1126	E1340D	missense_variant	ORF1ab_pp1a	1340	E	D	-0.47	7.4	37	Internal	Decrease
5979	V1127	E1341D	missense_variant	ORF1ab_pp1a	1341	E	D	-0.67	7	25	Environment	Decrease
5980	V1127	E1341D	missense_variant	ORF1ab_pp1a	1341	E	D	-0.57	7.4	37	Internal	Decrease
5981	V1128	T1344I	missense_variant	ORF1ab_pp1a	1344	T	I	-1.05	7	25	Environment	Decrease
5982	V1128	T1344I	missense_variant	ORF1ab_pp1a	1344	T	I	-0.98	7.4	37	Internal	Decrease
5983	V1129	K1348N	missense_variant	ORF1ab_pp1a	1348	K	N	-0.03	7	25	Environment	Decrease
5984	V1129	K1348N	missense_variant	ORF1ab_pp1a	1348	K	N	-0.04	7.4	37	Internal	Decrease
5985	V1130	A1352T	missense_variant	ORF1ab_pp1a	1352	A	T	0.06	7	25	Environment	Increase
5986	V1130	A1352T	missense_variant	ORF1ab_pp1a	1352	A	T	0.1	7.4	37	Internal	Increase
5987	V1131	A1352V	missense_variant	ORF1ab_pp1a	1352	A	V	-0.59	7	25	Environment	Decrease
5988	V1131	A1352V	missense_variant	ORF1ab_pp1a	1352	A	V	-0.5	7.4	37	Internal	Decrease
5989	V1132	S1361F	missense_variant	ORF1ab_pp1a	1361	S	F	-0.4	7	25	Environment	Decrease
5990	V1132	S1361F	missense_variant	ORF1ab_pp1a	1361	S	F	-0.38	7.4	37	Internal	Decrease
5991	V1133	R1376L	missense_variant	ORF1ab_pp1a	1376	R	L	-0.11	7	25	Environment	Decrease
5992	V1133	R1376L	missense_variant	ORF1ab_pp1a	1376	R	L	-0.02	7.4	37	Internal	Decrease
5993	V1134	M1378I	missense_variant	ORF1ab_pp1a	1378	M	I	-0.33	7	25	Environment	Decrease
5994	V1134	M1378I	missense_variant	ORF1ab_pp1a	1378	M	I	-0.29	7.4	37	Internal	Decrease
5995	V1135	A1380T	missense_variant	ORF1ab_pp1a	1380	A	T	-1.05	7	25	Environment	Decrease
5996	V1135	A1380T	missense_variant	ORF1ab_pp1a	1380	A	T	-1.02	7.4	37	Internal	Decrease
5997	V1136	A1382V	missense_variant	ORF1ab_pp1a	1382	A	V	0.86	7	25	Environment	Increase
5998	V1136	A1382V	missense_variant	ORF1ab_pp1a	1382	A	V	0.98	7.4	37	Internal	Increase
5999	V1137	R1386C	missense_variant	ORF1ab_pp1a	1386	R	C	-0.12	7	25	Environment	Decrease
6000	V1137	R1386C	missense_variant	ORF1ab_pp1a	1386	R	C	0.03	7.4	37	Internal	Increase
6001	V1138	R1386H	missense_variant	ORF1ab_pp1a	1386	R	H	-1.62	7	25	Environment	Decrease
6002	V1138	R1386H	missense_variant	ORF1ab_pp1a	1386	R	H	-1.51	7.4	37	Internal	Decrease
6003	V1139	R1386L	missense_variant	ORF1ab_pp1a	1386	R	L	0.64	7	25	Environment	Increase
6004	V1139	R1386L	missense_variant	ORF1ab_pp1a	1386	R	L	0.71	7.4	37	Internal	Increase
6005	V1140	V1393L	missense_variant	ORF1ab_pp1a	1393	V	L	0.19	7	25	Environment	Increase
6006	V1140	V1393L	missense_variant	ORF1ab_pp1a	1393	V	L	0.18	7.4	37	Internal	Increase
6007	V1141	K1396N	missense_variant	ORF1ab_pp1a	1396	K	N	0.04	7	25	Environment	Increase
6008	V1141	K1396N	missense_variant	ORF1ab_pp1a	1396	K	N	0.03	7.4	37	Internal	Increase
6009	V1142	A1397V	missense_variant	ORF1ab_pp1a	1397	A	V	-0.34	7	25	Environment	Decrease
6010	V1142	A1397V	missense_variant	ORF1ab_pp1a	1397	A	V	-0.22	7.4	37	Internal	Decrease
6011	V1143	I1398V	missense_variant	ORF1ab_pp1a	1398	I	V	-0.69	7	25	Environment	Decrease
6012	V1143	I1398V	missense_variant	ORF1ab_pp1a	1398	I	V	-0.55	7.4	37	Internal	Decrease
6013	V1144	T1401I	missense_variant	ORF1ab_pp1a	1401	T	I	-1.38	7	25	Environment	Decrease
6014	V1144	T1401I	missense_variant	ORF1ab_pp1a	1401	T	I	-1.3	7.4	37	Internal	Decrease
6015	V1145	R1404C	missense_variant	ORF1ab_pp1a	1404	R	C	-0.13	7	25	Environment	Decrease
6016	V1145	R1404C	missense_variant	ORF1ab_pp1a	1404	R	C	0.02	7.4	37	Internal	Increase
6017	V1146	R1404L	missense_variant	ORF1ab_pp1a	1404	R	L	0.03	7	25	Environment	Increase
6018	V1146	R1404L	missense_variant	ORF1ab_pp1a	1404	R	L	0.16	7.4	37	Internal	Increase
6019	V1147	K1407N	missense_variant	ORF1ab_pp1a	1407	K	N	0.07	7	25	Environment	Increase
6020	V1147	K1407N	missense_variant	ORF1ab_pp1a	1407	K	N	0.1	7.4	37	Internal	Increase
6021	V1148	E1413D	missense_variant	ORF1ab_pp1a	1413	E	D	-0.43	7	25	Environment	Decrease
6022	V1148	E1413D	missense_variant	ORF1ab_pp1a	1413	E	D	-0.36	7.4	37	Internal	Decrease
6023	V1149	A1420V	missense_variant	ORF1ab_pp1a	1420	A	V	-0.51	7	25	Environment	Decrease
6024	V1149	A1420V	missense_variant	ORF1ab_pp1a	1420	A	V	-0.42	7.4	37	Internal	Decrease
6025	V1150	K1428E	missense_variant	ORF1ab_pp1a	1428	K	E	-0.58	7	25	Environment	Decrease
6026	V1150	K1428E	missense_variant	ORF1ab_pp1a	1428	K	E	-0.61	7.4	37	Internal	Decrease
6027	V1151	K1428R	missense_variant	ORF1ab_pp1a	1428	K	R	-0.6	7	25	Environment	Decrease
6028	V1151	K1428R	missense_variant	ORF1ab_pp1a	1428	K	R	-0.59	7.4	37	Internal	Decrease
6029	V1152	T1429I	missense_variant	ORF1ab_pp1a	1429	T	I	-0.56	7	25	Environment	Decrease
6030	V1152	T1429I	missense_variant	ORF1ab_pp1a	1429	T	I	-0.55	7.4	37	Internal	Decrease
6031	V1153	T1430N	missense_variant	ORF1ab_pp1a	1430	T	N	-1.51	7	25	Environment	Decrease
6032	V1153	T1430N	missense_variant	ORF1ab_pp1a	1430	T	N	-1.53	7.4	37	Internal	Decrease
6033	V1154	A1432V	missense_variant	ORF1ab_pp1a	1432	A	V	0.39	7	25	Environment	Increase
6034	V1154	A1432V	missense_variant	ORF1ab_pp1a	1432	A	V	0.52	7.4	37	Internal	Increase
6035	V1155	S1433L	missense_variant	ORF1ab_pp1a	1433	S	L	-0.42	7	25	Environment	Decrease
6036	V1155	S1433L	missense_variant	ORF1ab_pp1a	1433	S	L	-0.32	7.4	37	Internal	Decrease
6037	V1156	L1434I	missense_variant	ORF1ab_pp1a	1434	L	I	-0.99	7	25	Environment	Decrease
6038	V1156	L1434I	missense_variant	ORF1ab_pp1a	1434	L	I	-0.93	7.4	37	Internal	Decrease
6039	V1157	T1437I	missense_variant	ORF1ab_pp1a	1437	T	I	-1.13	7	25	Environment	Decrease
6040	V1157	T1437I	missense_variant	ORF1ab_pp1a	1437	T	I	-1.07	7.4	37	Internal	Decrease
6041	V1158	L1438F	missense_variant	ORF1ab_pp1a	1438	L	F	-0.75	7	25	Environment	Decrease
6042	V1158	L1438F	missense_variant	ORF1ab_pp1a	1438	L	F	-0.76	7.4	37	Internal	Decrease
6043	V1159	D1440Y	missense_variant	ORF1ab_pp1a	1440	D	Y	-0.61	7	25	Environment	Decrease
6044	V1159	D1440Y	missense_variant	ORF1ab_pp1a	1440	D	Y	-0.52	7.4	37	Internal	Decrease
6045	V1160	T1444A	missense_variant	ORF1ab_pp1a	1444	T	A	-1.24	7	25	Environment	Decrease
6046	V1160	T1444A	missense_variant	ORF1ab_pp1a	1444	T	A	-1.07	7.4	37	Internal	Decrease
6047	V1161	T1444N	missense_variant	ORF1ab_pp1a	1444	T	N	-1.34	7	25	Environment	Decrease
6048	V1161	T1444N	missense_variant	ORF1ab_pp1a	1444	T	N	-1.3	7.4	37	Internal	Decrease
6049	V1162	R1464W	missense_variant	ORF1ab_pp1a	1464	R	W	-1	7	25	Environment	Decrease
6050	V1162	R1464W	missense_variant	ORF1ab_pp1a	1464	R	W	-0.9	7.4	37	Internal	Decrease
6051	V1163	R1464Q	missense_variant	ORF1ab_pp1a	1464	R	Q	-0.92	7	25	Environment	Decrease
6052	V1163	R1464Q	missense_variant	ORF1ab_pp1a	1464	R	Q	-0.77	7.4	37	Internal	Decrease
6053	V1164	R1464L	missense_variant	ORF1ab_pp1a	1464	R	L	-0.35	7	25	Environment	Decrease
6054	V1164	R1464L	missense_variant	ORF1ab_pp1a	1464	R	L	-0.23	7.4	37	Internal	Decrease
6055	V1165	Y1465C	missense_variant	ORF1ab_pp1a	1465	Y	C	1.08	7	25	Environment	Increase
6056	V1165	Y1465C	missense_variant	ORF1ab_pp1a	1465	Y	C	1.32	7.4	37	Internal	Increase
6057	V1166	R1467K	missense_variant	ORF1ab_pp1a	1467	R	K	-2.05	7	25	Environment	Decrease
6058	V1166	R1467K	missense_variant	ORF1ab_pp1a	1467	R	K	-1.91	7.4	37	Internal	Decrease
6059	V1167	S1468F	missense_variant	ORF1ab_pp1a	1468	S	F	0.74	7	25	Environment	Increase
6060	V1167	S1468F	missense_variant	ORF1ab_pp1a	1468	S	F	0.73	7.4	37	Internal	Increase
6061	V1168	P1472S	missense_variant	ORF1ab_pp1a	1472	P	S	-2.72	7	25	Environment	Decrease
6062	V1168	P1472S	missense_variant	ORF1ab_pp1a	1472	P	S	-2.72	7.4	37	Internal	Decrease
6063	V1169	A1473V	missense_variant	ORF1ab_pp1a	1473	A	V	0.2	7	25	Environment	Increase
6064	V1169	A1473V	missense_variant	ORF1ab_pp1a	1473	A	V	0.27	7.4	37	Internal	Increase
6065	V1170	T1474I	missense_variant	ORF1ab_pp1a	1474	T	I	0.07	7	25	Environment	Increase
6066	V1170	T1474I	missense_variant	ORF1ab_pp1a	1474	T	I	0.03	7.4	37	Internal	Increase
6067	V1171	S1478F	missense_variant	ORF1ab_pp1a	1478	S	F	0.12	7	25	Environment	Increase
6068	V1171	S1478F	missense_variant	ORF1ab_pp1a	1478	S	F	0.11	7.4	37	Internal	Increase
6069	V1172	T1496I	missense_variant	ORF1ab_pp1a	1496	T	I	-0.18	7	25	Environment	Decrease
6070	V1172	T1496I	missense_variant	ORF1ab_pp1a	1496	T	I	-0.16	7.4	37	Internal	Decrease
6071	V1173	P1497S	missense_variant	ORF1ab_pp1a	1497	P	S	-1.01	7	25	Environment	Decrease
6072	V1173	P1497S	missense_variant	ORF1ab_pp1a	1497	P	S	-1.02	7.4	37	Internal	Decrease
6073	V1174	P1497L	missense_variant	ORF1ab_pp1a	1497	P	L	-0.35	7	25	Environment	Decrease
6074	V1174	P1497L	missense_variant	ORF1ab_pp1a	1497	P	L	-0.32	7.4	37	Internal	Decrease
6075	V1175	H1500Y	missense_variant	ORF1ab_pp1a	1500	H	Y	0.41	7	25	Environment	Increase
6076	V1175	H1500Y	missense_variant	ORF1ab_pp1a	1500	H	Y	0.31	7.4	37	Internal	Increase
6077	V1176	H1500R	missense_variant	ORF1ab_pp1a	1500	H	R	-1.21	7	25	Environment	Decrease
6078	V1176	H1500R	missense_variant	ORF1ab_pp1a	1500	H	R	-1.27	7.4	37	Internal	Decrease
6079	V1177	I1502V	missense_variant	ORF1ab_pp1a	1502	I	V	-0.96	7	25	Environment	Decrease
6080	V1177	I1502V	missense_variant	ORF1ab_pp1a	1502	I	V	-0.91	7.4	37	Internal	Decrease
6081	V1178	T1504I	missense_variant	ORF1ab_pp1a	1504	T	I	-0.39	7	25	Environment	Decrease
6082	V1178	T1504I	missense_variant	ORF1ab_pp1a	1504	T	I	-0.35	7.4	37	Internal	Decrease
6083	V1179	I1505V	missense_variant	ORF1ab_pp1a	1505	I	V	-1.28	7	25	Environment	Decrease
6084	V1179	I1505V	missense_variant	ORF1ab_pp1a	1505	I	V	-1.2	7.4	37	Internal	Decrease
6085	V1180	I1505T	missense_variant	ORF1ab_pp1a	1505	I	T	-2.36	7	25	Environment	Decrease
6086	V1180	I1505T	missense_variant	ORF1ab_pp1a	1505	I	T	-2.41	7.4	37	Internal	Decrease
6087	V1181	L1507F	missense_variant	ORF1ab_pp1a	1507	L	F	0.12	7	25	Environment	Increase
6088	V1181	L1507F	missense_variant	ORF1ab_pp1a	1507	L	F	0.07	7.4	37	Internal	Increase
6089	V1182	A1508V	missense_variant	ORF1ab_pp1a	1508	A	V	-0.61	7	25	Environment	Decrease
6090	V1182	A1508V	missense_variant	ORF1ab_pp1a	1508	A	V	-0.55	7.4	37	Internal	Decrease
6091	V1183	S1510F	missense_variant	ORF1ab_pp1a	1510	S	F	-0.68	7	25	Environment	Decrease
6092	V1183	S1510F	missense_variant	ORF1ab_pp1a	1510	S	F	-0.68	7.4	37	Internal	Decrease
6093	V1184	S1515F	missense_variant	ORF1ab_pp1a	1515	S	F	-0.22	7	25	Environment	Decrease
6094	V1184	S1515F	missense_variant	ORF1ab_pp1a	1515	S	F	-0.21	7.4	37	Internal	Decrease
6095	V1185	S1517F	missense_variant	ORF1ab_pp1a	1517	S	F	-0.03	7	25	Environment	Decrease
6096	V1185	S1517F	missense_variant	ORF1ab_pp1a	1517	S	F	-0.01	7.4	37	Internal	Decrease
6097	V1186	S1520P	missense_variant	ORF1ab_pp1a	1520	S	P	-1.46	7	25	Environment	Decrease
6098	V1186	S1520P	missense_variant	ORF1ab_pp1a	1520	S	P	-1.39	7.4	37	Internal	Decrease
6099	V1187	S1520F	missense_variant	ORF1ab_pp1a	1520	S	F	0.12	7	25	Environment	Increase
6100	V1187	S1520F	missense_variant	ORF1ab_pp1a	1520	S	F	0.15	7.4	37	Internal	Increase
6101	V1188	T1521I	missense_variant	ORF1ab_pp1a	1521	T	I	-1.04	7	25	Environment	Decrease
6102	V1188	T1521I	missense_variant	ORF1ab_pp1a	1521	T	I	-1.02	7.4	37	Internal	Decrease
6103	V1189	Q1522K	missense_variant	ORF1ab_pp1a	1522	Q	K	-0.5	7	25	Environment	Decrease
6104	V1189	Q1522K	missense_variant	ORF1ab_pp1a	1522	Q	K	-0.46	7.4	37	Internal	Decrease
6105	V1190	I1525V	missense_variant	ORF1ab_pp1a	1525	I	V	-0.75	7	25	Environment	Decrease
6106	V1190	I1525V	missense_variant	ORF1ab_pp1a	1525	I	V	-0.64	7.4	37	Internal	Decrease
6107	V1191	I1525T	missense_variant	ORF1ab_pp1a	1525	I	T	-1.76	7	25	Environment	Decrease
6108	V1191	I1525T	missense_variant	ORF1ab_pp1a	1525	I	T	-1.78	7.4	37	Internal	Decrease
6109	V1192	K1529R	missense_variant	ORF1ab_pp1a	1529	K	R	-0.6	7	25	Environment	Decrease
6110	V1192	K1529R	missense_variant	ORF1ab_pp1a	1529	K	R	-0.55	7.4	37	Internal	Decrease
6111	V1193	K1529N	missense_variant	ORF1ab_pp1a	1529	K	N	-0.54	7	25	Environment	Decrease
6112	V1193	K1529N	missense_variant	ORF1ab_pp1a	1529	K	N	-0.53	7.4	37	Internal	Decrease
6113	V1194	G1531S	missense_variant	ORF1ab_pp1a	1531	G	S	-1.5	7	25	Environment	Decrease
6114	V1194	G1531S	missense_variant	ORF1ab_pp1a	1531	G	S	-1.37	7.4	37	Internal	Decrease
6115	V1195	D1532G	missense_variant	ORF1ab_pp1a	1532	D	G	-2.54	7	25	Environment	Decrease
6116	V1195	D1532G	missense_variant	ORF1ab_pp1a	1532	D	G	-2.28	7.4	37	Internal	Decrease
6117	V1196	S1534I	missense_variant	ORF1ab_pp1a	1534	S	I	-0.21	7	25	Environment	Decrease
6118	V1196	S1534I	missense_variant	ORF1ab_pp1a	1534	S	I	-0.06	7.4	37	Internal	Decrease
6119	V1197	V1535I	missense_variant	ORF1ab_pp1a	1535	V	I	-1.37	7	25	Environment	Decrease
6120	V1197	V1535I	missense_variant	ORF1ab_pp1a	1535	V	I	-1.24	7.4	37	Internal	Decrease
6121	V1198	T1538I	missense_variant	ORF1ab_pp1a	1538	T	I	-1.65	7	25	Environment	Decrease
6122	V1198	T1538I	missense_variant	ORF1ab_pp1a	1538	T	I	-1.61	7.4	37	Internal	Decrease
6123	V1199	S1539N	missense_variant	ORF1ab_pp1a	1539	S	N	-1.21	7	25	Environment	Decrease
6124	V1199	S1539N	missense_variant	ORF1ab_pp1a	1539	S	N	-1.15	7.4	37	Internal	Decrease
6125	V1200	P1541S	missense_variant	ORF1ab_pp1a	1541	P	S	-2.66	7	25	Environment	Decrease
6126	V1200	P1541S	missense_variant	ORF1ab_pp1a	1541	P	S	-2.62	7.4	37	Internal	Decrease
6127	V1201	T1542I	missense_variant	ORF1ab_pp1a	1542	T	I	-0.7	7	25	Environment	Decrease
6128	V1201	T1542I	missense_variant	ORF1ab_pp1a	1542	T	I	-0.68	7.4	37	Internal	Decrease
6129	V1202	T1543A	missense_variant	ORF1ab_pp1a	1543	T	A	-1.29	7	25	Environment	Decrease
6130	V1202	T1543A	missense_variant	ORF1ab_pp1a	1543	T	A	-1.23	7.4	37	Internal	Decrease
6131	V1203	T1543I	missense_variant	ORF1ab_pp1a	1543	T	I	-0.18	7	25	Environment	Decrease
6132	V1203	T1543I	missense_variant	ORF1ab_pp1a	1543	T	I	-0.16	7.4	37	Internal	Decrease
6133	V1204	H1545Y	missense_variant	ORF1ab_pp1a	1545	H	Y	0.39	7	25	Environment	Increase
6134	V1204	H1545Y	missense_variant	ORF1ab_pp1a	1545	H	Y	0.33	7.4	37	Internal	Increase
6135	V1205	H1545R	missense_variant	ORF1ab_pp1a	1545	H	R	-1.41	7	25	Environment	Decrease
6136	V1205	H1545R	missense_variant	ORF1ab_pp1a	1545	H	R	-1.43	7.4	37	Internal	Decrease
6137	V1206	D1547Y	missense_variant	ORF1ab_pp1a	1547	D	Y	0.02	7	25	Environment	Increase
6138	V1206	D1547Y	missense_variant	ORF1ab_pp1a	1547	D	Y	0.11	7.4	37	Internal	Increase
6139	V1207	V1550I	missense_variant	ORF1ab_pp1a	1550	V	I	-1.33	7	25	Environment	Decrease
6140	V1207	V1550I	missense_variant	ORF1ab_pp1a	1550	V	I	-1.21	7.4	37	Internal	Decrease
6141	V1208	V1550F	missense_variant	ORF1ab_pp1a	1550	V	F	-3.19	7	25	Environment	Decrease
6142	V1208	V1550F	missense_variant	ORF1ab_pp1a	1550	V	F	-3.27	7.4	37	Internal	Decrease
6143	V1209	V1550A	missense_variant	ORF1ab_pp1a	1550	V	A	-3.13	7	25	Environment	Decrease
6144	V1209	V1550A	missense_variant	ORF1ab_pp1a	1550	V	A	-3.12	7.4	37	Internal	Decrease
6145	V1210	I1551V	missense_variant	ORF1ab_pp1a	1551	I	V	0.85	7	25	Environment	Increase
6146	V1210	I1551V	missense_variant	ORF1ab_pp1a	1551	I	V	0.97	7.4	37	Internal	Increase
6147	V1211	I1551T	missense_variant	ORF1ab_pp1a	1551	I	T	-0.74	7	25	Environment	Decrease
6148	V1211	I1551T	missense_variant	ORF1ab_pp1a	1551	I	T	-0.76	7.4	37	Internal	Decrease
6149	V1212	T1552A	missense_variant	ORF1ab_pp1a	1552	T	A	-1.76	7	25	Environment	Decrease
6150	V1212	T1552A	missense_variant	ORF1ab_pp1a	1552	T	A	-1.61	7.4	37	Internal	Decrease
6151	V1213	N1555S	missense_variant	ORF1ab_pp1a	1555	N	S	0.66	7	25	Environment	Increase
6152	V1213	N1555S	missense_variant	ORF1ab_pp1a	1555	N	S	0.82	7.4	37	Internal	Increase
6153	V1214	T1558I	missense_variant	ORF1ab_pp1a	1558	T	I	-0.75	7	25	Environment	Decrease
6154	V1214	T1558I	missense_variant	ORF1ab_pp1a	1558	T	I	-0.73	7.4	37	Internal	Decrease
6155	V1215	L1559F	missense_variant	ORF1ab_pp1a	1559	L	F	-0.45	7	25	Environment	Decrease
6156	V1215	L1559F	missense_variant	ORF1ab_pp1a	1559	L	F	-0.49	7.4	37	Internal	Decrease
6157	V1216	V1565A	missense_variant	ORF1ab_pp1a	1565	V	A	-3	7	25	Environment	Decrease
6158	V1216	V1565A	missense_variant	ORF1ab_pp1a	1565	V	A	-3.07	7.4	37	Internal	Decrease
6159	V1217	R1566K	missense_variant	ORF1ab_pp1a	1566	R	K	-0.75	7	25	Environment	Decrease
6160	V1217	R1566K	missense_variant	ORF1ab_pp1a	1566	R	K	-0.66	7.4	37	Internal	Decrease
6161	V1218	R1566S	missense_variant	ORF1ab_pp1a	1566	R	S	-1.44	7	25	Environment	Decrease
6162	V1218	R1566S	missense_variant	ORF1ab_pp1a	1566	R	S	-1.42	7.4	37	Internal	Decrease
6163	V1219	T1567I	missense_variant	ORF1ab_pp1a	1567	T	I	-0.92	7	25	Environment	Decrease
6164	V1219	T1567I	missense_variant	ORF1ab_pp1a	1567	T	I	-0.9	7.4	37	Internal	Decrease
6165	V1220	I1568V	missense_variant	ORF1ab_pp1a	1568	I	V	0.72	7	25	Environment	Increase
6166	V1220	I1568V	missense_variant	ORF1ab_pp1a	1568	I	V	0.82	7.4	37	Internal	Increase
6167	V1221	V1570L	missense_variant	ORF1ab_pp1a	1570	V	L	-1.68	7	25	Environment	Decrease
6168	V1221	V1570L	missense_variant	ORF1ab_pp1a	1570	V	L	-1.68	7.4	37	Internal	Decrease
6169	V1222	T1572I	missense_variant	ORF1ab_pp1a	1572	T	I	-1.72	7	25	Environment	Decrease
6170	V1222	T1572I	missense_variant	ORF1ab_pp1a	1572	T	I	-1.67	7.4	37	Internal	Decrease
6171	V1223	L1579F	missense_variant	ORF1ab_pp1a	1579	L	F	0.02	7	25	Environment	Increase
6172	V1223	L1579F	missense_variant	ORF1ab_pp1a	1579	L	F	0.02	7.4	37	Internal	Increase
6173	V1224	T1581A	missense_variant	ORF1ab_pp1a	1581	T	A	-1.94	7	25	Environment	Decrease
6174	V1224	T1581A	missense_variant	ORF1ab_pp1a	1581	T	A	-1.82	7.4	37	Internal	Decrease
6175	V1225	T1581M	missense_variant	ORF1ab_pp1a	1581	T	M	-0.36	7	25	Environment	Decrease
6176	V1225	T1581M	missense_variant	ORF1ab_pp1a	1581	T	M	-0.32	7.4	37	Internal	Decrease
6177	V1226	Q1582H	missense_variant	ORF1ab_pp1a	1582	Q	H	-0.67	7	25	Environment	Decrease
6178	V1226	Q1582H	missense_variant	ORF1ab_pp1a	1582	Q	H	-0.56	7.4	37	Internal	Decrease
6179	V1227	V1583F	missense_variant	ORF1ab_pp1a	1583	V	F	-1.72	7	25	Environment	Decrease
6180	V1227	V1583F	missense_variant	ORF1ab_pp1a	1583	V	F	-1.74	7.4	37	Internal	Decrease
6181	V1228	V1584M	missense_variant	ORF1ab_pp1a	1584	V	M	-0.74	7	25	Environment	Decrease
6182	V1228	V1584M	missense_variant	ORF1ab_pp1a	1584	V	M	-0.78	7.4	37	Internal	Decrease
6183	V1229	D1585N	missense_variant	ORF1ab_pp1a	1585	D	N	-0.3	7	25	Environment	Decrease
6184	V1229	D1585N	missense_variant	ORF1ab_pp1a	1585	D	N	-0.07	7.4	37	Internal	Decrease
6185	V1230	M1586I	missense_variant	ORF1ab_pp1a	1586	M	I	-0.86	7	25	Environment	Decrease
6186	V1230	M1586I	missense_variant	ORF1ab_pp1a	1586	M	I	-0.82	7.4	37	Internal	Decrease
6187	V1231	S1587L	missense_variant	ORF1ab_pp1a	1587	S	L	0.26	7	25	Environment	Increase
6188	V1231	S1587L	missense_variant	ORF1ab_pp1a	1587	S	L	0.38	7.4	37	Internal	Increase
6189	V1232	M1588K	missense_variant	ORF1ab_pp1a	1588	M	K	-0.71	7	25	Environment	Decrease
6190	V1232	M1588K	missense_variant	ORF1ab_pp1a	1588	M	K	-0.73	7.4	37	Internal	Decrease
6191	V1233	M1588I	missense_variant	ORF1ab_pp1a	1588	M	I	-0.06	7	25	Environment	Decrease
6192	V1233	M1588I	missense_variant	ORF1ab_pp1a	1588	M	I	-0.02	7.4	37	Internal	Decrease
6193	V1234	T1589I	missense_variant	ORF1ab_pp1a	1589	T	I	-0.23	7	25	Environment	Decrease
6194	V1234	T1589I	missense_variant	ORF1ab_pp1a	1589	T	I	-0.2	7.4	37	Internal	Decrease
6195	V1235	G1591R	missense_variant	ORF1ab_pp1a	1591	G	R	-0.5	7	25	Environment	Decrease
6196	V1235	G1591R	missense_variant	ORF1ab_pp1a	1591	G	R	-0.49	7.4	37	Internal	Decrease
6197	V1236	G1591E	missense_variant	ORF1ab_pp1a	1591	G	E	0.3	7	25	Environment	Increase
6198	V1236	G1591E	missense_variant	ORF1ab_pp1a	1591	G	E	0.32	7.4	37	Internal	Increase
6199	V1237	Q1592R	missense_variant	ORF1ab_pp1a	1592	Q	R	-1.28	7	25	Environment	Decrease
6200	V1237	Q1592R	missense_variant	ORF1ab_pp1a	1592	Q	R	-1.21	7.4	37	Internal	Decrease
6201	V1238	G1595D	missense_variant	ORF1ab_pp1a	1595	G	D	-0.76	7	25	Environment	Decrease
6202	V1238	G1595D	missense_variant	ORF1ab_pp1a	1595	G	D	-0.74	7.4	37	Internal	Decrease
6203	V1239	P1596S	missense_variant	ORF1ab_pp1a	1596	P	S	-2.03	7	25	Environment	Decrease
6204	V1239	P1596S	missense_variant	ORF1ab_pp1a	1596	P	S	-1.97	7.4	37	Internal	Decrease
6205	V1240	P1596L	missense_variant	ORF1ab_pp1a	1596	P	L	-0.87	7	25	Environment	Decrease
6206	V1240	P1596L	missense_variant	ORF1ab_pp1a	1596	P	L	-0.76	7.4	37	Internal	Decrease
6207	V1241	T1597I	missense_variant	ORF1ab_pp1a	1597	T	I	-0.51	7	25	Environment	Decrease
6208	V1241	T1597I	missense_variant	ORF1ab_pp1a	1597	T	I	-0.44	7.4	37	Internal	Decrease
6209	V1242	L1599F	missense_variant	ORF1ab_pp1a	1599	L	F	-0.89	7	25	Environment	Decrease
6210	V1242	L1599F	missense_variant	ORF1ab_pp1a	1599	L	F	-0.89	7.4	37	Internal	Decrease
6211	V1243	D1600N	missense_variant	ORF1ab_pp1a	1600	D	N	-0.16	7	25	Environment	Decrease
6212	V1243	D1600N	missense_variant	ORF1ab_pp1a	1600	D	N	0.09	7.4	37	Internal	Increase
6213	V1244	T1605I	missense_variant	ORF1ab_pp1a	1605	T	I	-1.21	7	25	Environment	Decrease
6214	V1244	T1605I	missense_variant	ORF1ab_pp1a	1605	T	I	-1.14	7.4	37	Internal	Decrease
6215	V1245	P1609S	missense_variant	ORF1ab_pp1a	1609	P	S	-1.12	7	25	Environment	Decrease
6216	V1245	P1609S	missense_variant	ORF1ab_pp1a	1609	P	S	-1.01	7.4	37	Internal	Decrease
6217	V1246	H1610Y	missense_variant	ORF1ab_pp1a	1610	H	Y	0.09	7	25	Environment	Increase
6218	V1246	H1610Y	missense_variant	ORF1ab_pp1a	1610	H	Y	0.09	7.4	37	Internal	Increase
6219	V1247	S1612L	missense_variant	ORF1ab_pp1a	1612	S	L	-0.93	7	25	Environment	Decrease
6220	V1247	S1612L	missense_variant	ORF1ab_pp1a	1612	S	L	-0.8	7.4	37	Internal	Decrease
6221	V1248	H1613Y	missense_variant	ORF1ab_pp1a	1613	H	Y	0.53	7	25	Environment	Increase
6222	V1248	H1613Y	missense_variant	ORF1ab_pp1a	1613	H	Y	0.51	7.4	37	Internal	Increase
6223	V1249	T1617I	missense_variant	ORF1ab_pp1a	1617	T	I	-1.65	7	25	Environment	Decrease
6224	V1249	T1617I	missense_variant	ORF1ab_pp1a	1617	T	I	-1.6	7.4	37	Internal	Decrease
6225	V1250	T1626I	missense_variant	ORF1ab_pp1a	1626	T	I	0.26	7	25	Environment	Increase
6226	V1250	T1626I	missense_variant	ORF1ab_pp1a	1626	T	I	0.26	7.4	37	Internal	Increase
6227	V1251	R1628C	missense_variant	ORF1ab_pp1a	1628	R	C	-1.59	7	25	Environment	Decrease
6228	V1251	R1628C	missense_variant	ORF1ab_pp1a	1628	R	C	-1.44	7.4	37	Internal	Decrease
6229	V1252	R1628L	missense_variant	ORF1ab_pp1a	1628	R	L	-0.62	7	25	Environment	Decrease
6230	V1252	R1628L	missense_variant	ORF1ab_pp1a	1628	R	L	-0.53	7.4	37	Internal	Decrease
6231	V1253	V1629I	missense_variant	ORF1ab_pp1a	1629	V	I	-0.68	7	25	Environment	Decrease
6232	V1253	V1629I	missense_variant	ORF1ab_pp1a	1629	V	I	-0.54	7.4	37	Internal	Decrease
6233	V1254	V1629F	missense_variant	ORF1ab_pp1a	1629	V	F	-2.46	7	25	Environment	Decrease
6234	V1254	V1629F	missense_variant	ORF1ab_pp1a	1629	V	F	-2.53	7.4	37	Internal	Decrease
6235	V1255	A1631V	missense_variant	ORF1ab_pp1a	1631	A	V	0.43	7	25	Environment	Increase
6236	V1255	A1631V	missense_variant	ORF1ab_pp1a	1631	A	V	0.53	7.4	37	Internal	Increase
6237	V1256	E1633D	missense_variant	ORF1ab_pp1a	1633	E	D	-1.07	7	25	Environment	Decrease
6238	V1256	E1633D	missense_variant	ORF1ab_pp1a	1633	E	D	-1.07	7.4	37	Internal	Decrease
6239	V1257	H1636Q	missense_variant	ORF1ab_pp1a	1636	H	Q	-0.68	7	25	Environment	Decrease
6240	V1257	H1636Q	missense_variant	ORF1ab_pp1a	1636	H	Q	-0.69	7.4	37	Internal	Decrease
6241	V1258	T1637I	missense_variant	ORF1ab_pp1a	1637	T	I	0.59	7	25	Environment	Increase
6242	V1258	T1637I	missense_variant	ORF1ab_pp1a	1637	T	I	0.6	7.4	37	Internal	Increase
6243	V1259	T1638N	missense_variant	ORF1ab_pp1a	1638	T	N	0.21	7	25	Environment	Increase
6244	V1259	T1638N	missense_variant	ORF1ab_pp1a	1638	T	N	0.22	7.4	37	Internal	Increase
6245	V1260	T1638I	missense_variant	ORF1ab_pp1a	1638	T	I	0.76	7	25	Environment	Increase
6246	V1260	T1638I	missense_variant	ORF1ab_pp1a	1638	T	I	0.77	7.4	37	Internal	Increase
6247	V1261	D1639N	missense_variant	ORF1ab_pp1a	1639	D	N	-0.6	7	25	Environment	Decrease
6248	V1261	D1639N	missense_variant	ORF1ab_pp1a	1639	D	N	-0.39	7.4	37	Internal	Decrease
6249	V1262	P1640S	missense_variant	ORF1ab_pp1a	1640	P	S	-2.23	7	25	Environment	Decrease
6250	V1262	P1640S	missense_variant	ORF1ab_pp1a	1640	P	S	-2.22	7.4	37	Internal	Decrease
6251	V1263	P1640L	missense_variant	ORF1ab_pp1a	1640	P	L	-0.54	7	25	Environment	Decrease
6252	V1263	P1640L	missense_variant	ORF1ab_pp1a	1640	P	L	-0.48	7.4	37	Internal	Decrease
6253	V1264	G1644C	missense_variant	ORF1ab_pp1a	1644	G	C	-0.75	7	25	Environment	Decrease
6254	V1264	G1644C	missense_variant	ORF1ab_pp1a	1644	G	C	-0.63	7.4	37	Internal	Decrease
6255	V1265	M1647I	missense_variant	ORF1ab_pp1a	1647	M	I	-0.15	7	25	Environment	Decrease
6256	V1265	M1647I	missense_variant	ORF1ab_pp1a	1647	M	I	-0.07	7.4	37	Internal	Decrease
6257	V1266	A1649V	missense_variant	ORF1ab_pp1a	1649	A	V	-0.24	7	25	Environment	Decrease
6258	V1266	A1649V	missense_variant	ORF1ab_pp1a	1649	A	V	-0.09	7.4	37	Internal	Decrease
6259	V1267	T1653I	missense_variant	ORF1ab_pp1a	1653	T	I	-1.75	7	25	Environment	Decrease
6260	V1267	T1653I	missense_variant	ORF1ab_pp1a	1653	T	I	-1.66	7.4	37	Internal	Decrease
6261	V1268	K1655N	missense_variant	ORF1ab_pp1a	1655	K	N	-0.5	7	25	Environment	Decrease
6262	V1268	K1655N	missense_variant	ORF1ab_pp1a	1655	K	N	-0.45	7.4	37	Internal	Decrease
6263	V1269	K1657E	missense_variant	ORF1ab_pp1a	1657	K	E	0.01	7	25	Environment	Increase
6264	V1269	K1657E	missense_variant	ORF1ab_pp1a	1657	K	E	0.04	7.4	37	Internal	Increase
6265	V1270	P1659S	missense_variant	ORF1ab_pp1a	1659	P	S	-1.25	7	25	Environment	Decrease
6266	V1270	P1659S	missense_variant	ORF1ab_pp1a	1659	P	S	-1.13	7.4	37	Internal	Decrease
6267	V1271	P1659L	missense_variant	ORF1ab_pp1a	1659	P	L	-1.68	7	25	Environment	Decrease
6268	V1271	P1659L	missense_variant	ORF1ab_pp1a	1659	P	L	-1.53	7.4	37	Internal	Decrease
6269	V1272	T1665I	missense_variant	ORF1ab_pp1a	1665	T	I	-1.8	7	25	Environment	Decrease
6270	V1272	T1665I	missense_variant	ORF1ab_pp1a	1665	T	I	-1.72	7.4	37	Internal	Decrease
6271	V1273	A1670T	missense_variant	ORF1ab_pp1a	1670	A	T	-1.08	7	25	Environment	Decrease
6272	V1273	A1670T	missense_variant	ORF1ab_pp1a	1670	A	T	-1.01	7.4	37	Internal	Decrease
6273	V1274	A1670V	missense_variant	ORF1ab_pp1a	1670	A	V	0.13	7	25	Environment	Increase
6274	V1274	A1670V	missense_variant	ORF1ab_pp1a	1670	A	V	0.29	7.4	37	Internal	Increase
6275	V1275	T1678N	missense_variant	ORF1ab_pp1a	1678	T	N	-0.55	7	25	Environment	Decrease
6276	V1275	T1678N	missense_variant	ORF1ab_pp1a	1678	T	N	-0.51	7.4	37	Internal	Decrease
6277	V1276	A1679S	missense_variant	ORF1ab_pp1a	1679	A	S	-0.7	7	25	Environment	Decrease
6278	V1276	A1679S	missense_variant	ORF1ab_pp1a	1679	A	S	-0.68	7.4	37	Internal	Decrease
6279	V1277	A1679V	missense_variant	ORF1ab_pp1a	1679	A	V	0.49	7	25	Environment	Increase
6280	V1277	A1679V	missense_variant	ORF1ab_pp1a	1679	A	V	0.6	7.4	37	Internal	Increase
6281	V1278	T1682I	missense_variant	ORF1ab_pp1a	1682	T	I	-0.81	7	25	Environment	Decrease
6282	V1278	T1682I	missense_variant	ORF1ab_pp1a	1682	T	I	-0.76	7.4	37	Internal	Decrease
6283	V1279	L1683F	missense_variant	ORF1ab_pp1a	1683	L	F	-0.81	7	25	Environment	Decrease
6284	V1279	L1683F	missense_variant	ORF1ab_pp1a	1683	L	F	-0.81	7.4	37	Internal	Decrease
6285	V1280	I1686M	missense_variant	ORF1ab_pp1a	1686	I	M	-1.17	7	25	Environment	Decrease
6286	V1280	I1686M	missense_variant	ORF1ab_pp1a	1686	I	M	-1.16	7.4	37	Internal	Decrease
6287	V1281	E1687D	missense_variant	ORF1ab_pp1a	1687	E	D	0	7	25	Environment	Decrease
6288	V1281	E1687D	missense_variant	ORF1ab_pp1a	1687	E	D	0.07	7.4	37	Internal	Increase
6289	V1282	N1691D	missense_variant	ORF1ab_pp1a	1691	N	D	-1.93	7	25	Environment	Decrease
6290	V1282	N1691D	missense_variant	ORF1ab_pp1a	1691	N	D	-1.75	7.4	37	Internal	Decrease
6291	V1283	P1692S	missense_variant	ORF1ab_pp1a	1692	P	S	-1.59	7	25	Environment	Decrease
6292	V1283	P1692S	missense_variant	ORF1ab_pp1a	1692	P	S	-1.48	7.4	37	Internal	Decrease
6293	V1284	P1693L	missense_variant	ORF1ab_pp1a	1693	P	L	-0.04	7	25	Environment	Decrease
6294	V1284	P1693L	missense_variant	ORF1ab_pp1a	1693	P	L	0.09	7.4	37	Internal	Increase
6295	V1285	G1705A	missense_variant	ORF1ab_pp1a	1705	G	A	-0.92	7	25	Environment	Decrease
6296	V1285	G1705A	missense_variant	ORF1ab_pp1a	1705	G	A	-0.71	7.4	37	Internal	Decrease
6297	V1286	A1708D	missense_variant	ORF1ab_pp1a	1708	A	D	-1.09	7	25	Environment	Decrease
6298	V1286	A1708D	missense_variant	ORF1ab_pp1a	1708	A	D	-1.09	7.4	37	Internal	Decrease
6299	V1287	I1714V	missense_variant	ORF1ab_pp1a	1714	I	V	-0.79	7	25	Environment	Decrease
6300	V1287	I1714V	missense_variant	ORF1ab_pp1a	1714	I	V	-0.63	7.4	37	Internal	Decrease
6301	V1288	I1714T	missense_variant	ORF1ab_pp1a	1714	I	T	-3.27	7	25	Environment	Decrease
6302	V1288	I1714T	missense_variant	ORF1ab_pp1a	1714	I	T	-3.25	7.4	37	Internal	Decrease
6303	V1289	N1719S	missense_variant	ORF1ab_pp1a	1719	N	S	-0.62	7	25	Environment	Decrease
6304	V1289	N1719S	missense_variant	ORF1ab_pp1a	1719	N	S	-0.39	7.4	37	Internal	Decrease
6305	V1290	K1720N	missense_variant	ORF1ab_pp1a	1720	K	N	-0.35	7	25	Environment	Decrease
6306	V1290	K1720N	missense_variant	ORF1ab_pp1a	1720	K	N	-0.31	7.4	37	Internal	Decrease
6307	V1291	T1721I	missense_variant	ORF1ab_pp1a	1721	T	I	-0.63	7	25	Environment	Decrease
6308	V1291	T1721I	missense_variant	ORF1ab_pp1a	1721	T	I	-0.54	7.4	37	Internal	Decrease
6309	V1292	E1724D	missense_variant	ORF1ab_pp1a	1724	E	D	-0.64	7	25	Environment	Decrease
6310	V1292	E1724D	missense_variant	ORF1ab_pp1a	1724	E	D	-0.58	7.4	37	Internal	Decrease
6311	V1293	M1732I	missense_variant	ORF1ab_pp1a	1732	M	I	-0.56	7	25	Environment	Decrease
6312	V1293	M1732I	missense_variant	ORF1ab_pp1a	1732	M	I	-0.52	7.4	37	Internal	Decrease
6313	V1294	Y1734C	missense_variant	ORF1ab_pp1a	1734	Y	C	0.61	7	25	Environment	Increase
6314	V1294	Y1734C	missense_variant	ORF1ab_pp1a	1734	Y	C	0.83	7.4	37	Internal	Increase
6315	V1295	H1738Y	missense_variant	ORF1ab_pp1a	1738	H	Y	1.29	7	25	Environment	Increase
6316	V1295	H1738Y	missense_variant	ORF1ab_pp1a	1738	H	Y	1.23	7.4	37	Internal	Increase
6317	V1296	V1747I	missense_variant	ORF1ab_pp1a	1747	V	I	-0.29	7	25	Environment	Decrease
6318	V1296	V1747I	missense_variant	ORF1ab_pp1a	1747	V	I	-0.1	7.4	37	Internal	Decrease
6319	V1297	L1748M	missense_variant	ORF1ab_pp1a	1748	L	M	0.1	7	25	Environment	Increase
6320	V1297	L1748M	missense_variant	ORF1ab_pp1a	1748	L	M	0.18	7.4	37	Internal	Increase
6321	V1298	V1750L	missense_variant	ORF1ab_pp1a	1750	V	L	-0.55	7	25	Environment	Decrease
6322	V1298	V1750L	missense_variant	ORF1ab_pp1a	1750	V	L	-0.51	7.4	37	Internal	Decrease
6323	V1299	V1750A	missense_variant	ORF1ab_pp1a	1750	V	A	-2.04	7	25	Environment	Decrease
6324	V1299	V1750A	missense_variant	ORF1ab_pp1a	1750	V	A	-1.94	7.4	37	Internal	Decrease
6325	V1300	T1754I	missense_variant	ORF1ab_pp1a	1754	T	I	-1.44	7	25	Environment	Decrease
6326	V1300	T1754I	missense_variant	ORF1ab_pp1a	1754	T	I	-1.36	7.4	37	Internal	Decrease
6327	V1301	Q1758R	missense_variant	ORF1ab_pp1a	1758	Q	R	-1.14	7	25	Environment	Decrease
6328	V1301	Q1758R	missense_variant	ORF1ab_pp1a	1758	Q	R	-1.05	7.4	37	Internal	Decrease
6329	V1302	T1760I	missense_variant	ORF1ab_pp1a	1760	T	I	-0.12	7	25	Environment	Decrease
6330	V1302	T1760I	missense_variant	ORF1ab_pp1a	1760	T	I	-0.04	7.4	37	Internal	Decrease
6331	V1303	T1761I	missense_variant	ORF1ab_pp1a	1761	T	I	-0.15	7	25	Environment	Decrease
6332	V1303	T1761I	missense_variant	ORF1ab_pp1a	1761	T	I	-0.06	7.4	37	Internal	Decrease
6333	V1304	L1762F	missense_variant	ORF1ab_pp1a	1762	L	F	0.76	7	25	Environment	Increase
6334	V1304	L1762F	missense_variant	ORF1ab_pp1a	1762	L	F	0.8	7.4	37	Internal	Increase
6335	V1305	K1763R	missense_variant	ORF1ab_pp1a	1763	K	R	-0.36	7	25	Environment	Decrease
6336	V1305	K1763R	missense_variant	ORF1ab_pp1a	1763	K	R	-0.25	7.4	37	Internal	Decrease
6337	V1306	K1763N	missense_variant	ORF1ab_pp1a	1763	K	N	0.71	7	25	Environment	Increase
6338	V1306	K1763N	missense_variant	ORF1ab_pp1a	1763	K	N	0.78	7.4	37	Internal	Increase
6339	V1307	G1764S	missense_variant	ORF1ab_pp1a	1764	G	S	-0.42	7	25	Environment	Decrease
6340	V1307	G1764S	missense_variant	ORF1ab_pp1a	1764	G	S	-0.26	7.4	37	Internal	Decrease
6341	V1308	M1769V	missense_variant	ORF1ab_pp1a	1769	M	V	-0.23	7	25	Environment	Decrease
6342	V1308	M1769V	missense_variant	ORF1ab_pp1a	1769	M	V	-0.18	7.4	37	Internal	Decrease
6343	V1309	M1769I	missense_variant	ORF1ab_pp1a	1769	M	I	0.02	7	25	Environment	Increase
6344	V1309	M1769I	missense_variant	ORF1ab_pp1a	1769	M	I	0.09	7.4	37	Internal	Increase
6345	V1310	Y1770H	missense_variant	ORF1ab_pp1a	1770	Y	H	-1.01	7	25	Environment	Decrease
6346	V1310	Y1770H	missense_variant	ORF1ab_pp1a	1770	Y	H	-0.84	7.4	37	Internal	Decrease
6347	V1311	M1771T	missense_variant	ORF1ab_pp1a	1771	M	T	-1.01	7	25	Environment	Decrease
6348	V1311	M1771T	missense_variant	ORF1ab_pp1a	1771	M	T	-0.96	7.4	37	Internal	Decrease
6349	V1312	V1783I	missense_variant	ORF1ab_pp1a	1783	V	I	0.49	7	25	Environment	Increase
6350	V1312	V1783I	missense_variant	ORF1ab_pp1a	1783	V	I	0.64	7.4	37	Internal	Increase
6351	V1313	I1785T	missense_variant	ORF1ab_pp1a	1785	I	T	-1.21	7	25	Environment	Decrease
6352	V1313	I1785T	missense_variant	ORF1ab_pp1a	1785	I	T	-1.18	7.4	37	Internal	Decrease
6353	V1314	P1786S	missense_variant	ORF1ab_pp1a	1786	P	S	0.09	7	25	Environment	Increase
6354	V1314	P1786S	missense_variant	ORF1ab_pp1a	1786	P	S	0.22	7.4	37	Internal	Increase
6355	V1315	P1786L	missense_variant	ORF1ab_pp1a	1786	P	L	0.1	7	25	Environment	Increase
6356	V1315	P1786L	missense_variant	ORF1ab_pp1a	1786	P	L	0.25	7.4	37	Internal	Increase
6357	V1316	T1788M	missense_variant	ORF1ab_pp1a	1788	T	M	-0.48	7	25	Environment	Decrease
6358	V1316	T1788M	missense_variant	ORF1ab_pp1a	1788	T	M	-0.38	7.4	37	Internal	Decrease
6359	V1317	A1793V	missense_variant	ORF1ab_pp1a	1793	A	V	-0.71	7	25	Environment	Decrease
6360	V1317	A1793V	missense_variant	ORF1ab_pp1a	1793	A	V	-0.61	7.4	37	Internal	Decrease
6361	V1318	T1794I	missense_variant	ORF1ab_pp1a	1794	T	I	-0.18	7	25	Environment	Decrease
6362	V1318	T1794I	missense_variant	ORF1ab_pp1a	1794	T	I	-0.13	7.4	37	Internal	Decrease
6363	V1319	K1795Q	missense_variant	ORF1ab_pp1a	1795	K	Q	-0.07	7	25	Environment	Decrease
6364	V1319	K1795Q	missense_variant	ORF1ab_pp1a	1795	K	Q	-0.02	7.4	37	Internal	Decrease
6365	V1320	P1803S	missense_variant	ORF1ab_pp1a	1803	P	S	-1.69	7	25	Environment	Decrease
6366	V1320	P1803S	missense_variant	ORF1ab_pp1a	1803	P	S	-1.64	7.4	37	Internal	Decrease
6367	V1321	P1803L	missense_variant	ORF1ab_pp1a	1803	P	L	0.67	7	25	Environment	Increase
6368	V1321	P1803L	missense_variant	ORF1ab_pp1a	1803	P	L	0.73	7.4	37	Internal	Increase
6369	V1322	A1809T	missense_variant	ORF1ab_pp1a	1809	A	T	-1.15	7	25	Environment	Decrease
6370	V1322	A1809T	missense_variant	ORF1ab_pp1a	1809	A	T	-1.12	7.4	37	Internal	Decrease
6371	V1323	A1809V	missense_variant	ORF1ab_pp1a	1809	A	V	-0.08	7	25	Environment	Decrease
6372	V1323	A1809V	missense_variant	ORF1ab_pp1a	1809	A	V	0	7.4	37	Internal	Decrease
6373	V1324	P1810S	missense_variant	ORF1ab_pp1a	1810	P	S	-1.19	7	25	Environment	Decrease
6374	V1324	P1810S	missense_variant	ORF1ab_pp1a	1810	P	S	-1.12	7.4	37	Internal	Decrease
6375	V1325	P1810L	missense_variant	ORF1ab_pp1a	1810	P	L	0.75	7	25	Environment	Increase
6376	V1325	P1810L	missense_variant	ORF1ab_pp1a	1810	P	L	0.82	7.4	37	Internal	Increase
6377	V1326	A1812D	missense_variant	ORF1ab_pp1a	1812	A	D	-0.78	7	25	Environment	Decrease
6378	V1326	A1812D	missense_variant	ORF1ab_pp1a	1812	A	D	-0.79	7.4	37	Internal	Decrease
6379	V1327	A1812V	missense_variant	ORF1ab_pp1a	1812	A	V	-0.02	7	25	Environment	Decrease
6380	V1327	A1812V	missense_variant	ORF1ab_pp1a	1812	A	V	0.07	7.4	37	Internal	Increase
6381	V1328	Q1813H	missense_variant	ORF1ab_pp1a	1813	Q	H	-1.11	7	25	Environment	Decrease
6382	V1328	Q1813H	missense_variant	ORF1ab_pp1a	1813	Q	H	-1.03	7.4	37	Internal	Decrease
6383	V1329	Y1814C	missense_variant	ORF1ab_pp1a	1814	Y	C	1.18	7	25	Environment	Increase
6384	V1329	Y1814C	missense_variant	ORF1ab_pp1a	1814	Y	C	1.42	7.4	37	Internal	Increase
6385	V1330	K1817N	missense_variant	ORF1ab_pp1a	1817	K	N	-0.41	7	25	Environment	Decrease
6386	V1330	K1817N	missense_variant	ORF1ab_pp1a	1817	K	N	-0.43	7.4	37	Internal	Decrease
6387	V1331	H1818Y	missense_variant	ORF1ab_pp1a	1818	H	Y	1.48	7	25	Environment	Increase
6388	V1331	H1818Y	missense_variant	ORF1ab_pp1a	1818	H	Y	1.44	7.4	37	Internal	Increase
6389	V1332	G1819S	missense_variant	ORF1ab_pp1a	1819	G	S	-1.21	7	25	Environment	Decrease
6390	V1332	G1819S	missense_variant	ORF1ab_pp1a	1819	G	S	-1.11	7.4	37	Internal	Decrease
6391	V1333	T1820I	missense_variant	ORF1ab_pp1a	1820	T	I	0.7	7	25	Environment	Increase
6392	V1333	T1820I	missense_variant	ORF1ab_pp1a	1820	T	I	0.77	7.4	37	Internal	Increase
6393	V1334	T1822I	missense_variant	ORF1ab_pp1a	1822	T	I	0.29	7	25	Environment	Increase
6394	V1334	T1822I	missense_variant	ORF1ab_pp1a	1822	T	I	0.36	7.4	37	Internal	Increase
6395	V1335	A1824V	missense_variant	ORF1ab_pp1a	1824	A	V	0.21	7	25	Environment	Increase
6396	V1335	A1824V	missense_variant	ORF1ab_pp1a	1824	A	V	0.36	7.4	37	Internal	Increase
6397	V1336	T1828A	missense_variant	ORF1ab_pp1a	1828	T	A	-0.32	7	25	Environment	Decrease
6398	V1336	T1828A	missense_variant	ORF1ab_pp1a	1828	T	A	-0.17	7.4	37	Internal	Decrease
6399	V1337	T1828I	missense_variant	ORF1ab_pp1a	1828	T	I	0.08	7	25	Environment	Increase
6400	V1337	T1828I	missense_variant	ORF1ab_pp1a	1828	T	I	0.17	7.4	37	Internal	Increase
6401	V1338	N1830D	missense_variant	ORF1ab_pp1a	1830	N	D	-1.28	7	25	Environment	Decrease
6402	V1338	N1830D	missense_variant	ORF1ab_pp1a	1830	N	D	-1.12	7.4	37	Internal	Decrease
6403	V1339	H1838Y	missense_variant	ORF1ab_pp1a	1838	H	Y	0.77	7	25	Environment	Increase
6404	V1339	H1838Y	missense_variant	ORF1ab_pp1a	1838	H	Y	0.78	7.4	37	Internal	Increase
6405	V1340	T1840I	missense_variant	ORF1ab_pp1a	1840	T	I	-0.78	7	25	Environment	Decrease
6406	V1340	T1840I	missense_variant	ORF1ab_pp1a	1840	T	I	-0.69	7.4	37	Internal	Decrease
6407	V1341	T1844I	missense_variant	ORF1ab_pp1a	1844	T	I	-0.7	7	25	Environment	Decrease
6408	V1341	T1844I	missense_variant	ORF1ab_pp1a	1844	T	I	-0.6	7.4	37	Internal	Decrease
6409	V1342	Y1846C	missense_variant	ORF1ab_pp1a	1846	Y	C	0.63	7	25	Environment	Increase
6410	V1342	Y1846C	missense_variant	ORF1ab_pp1a	1846	Y	C	0.85	7.4	37	Internal	Increase
6411	V1343	C1847S	missense_variant	ORF1ab_pp1a	1847	C	S	1.19	7	25	Environment	Increase
6412	V1343	C1847S	missense_variant	ORF1ab_pp1a	1847	C	S	1.32	7.4	37	Internal	Increase
6413	V1344	D1849N	missense_variant	ORF1ab_pp1a	1849	D	N	-1.15	7	25	Environment	Decrease
6414	V1344	D1849N	missense_variant	ORF1ab_pp1a	1849	D	N	-0.97	7.4	37	Internal	Decrease
6415	V1345	G1850C	missense_variant	ORF1ab_pp1a	1850	G	C	-1.59	7	25	Environment	Decrease
6416	V1345	G1850C	missense_variant	ORF1ab_pp1a	1850	G	C	-1.47	7.4	37	Internal	Decrease
6417	V1346	A1851V	missense_variant	ORF1ab_pp1a	1851	A	V	-0.18	7	25	Environment	Decrease
6418	V1346	A1851V	missense_variant	ORF1ab_pp1a	1851	A	V	-0.04	7.4	37	Internal	Decrease
6419	V1347	L1853F	missense_variant	ORF1ab_pp1a	1853	L	F	-0.57	7	25	Environment	Decrease
6420	V1347	L1853F	missense_variant	ORF1ab_pp1a	1853	L	F	-0.58	7.4	37	Internal	Decrease
6421	V1348	T1854I	missense_variant	ORF1ab_pp1a	1854	T	I	-0.6	7	25	Environment	Decrease
6422	V1348	T1854I	missense_variant	ORF1ab_pp1a	1854	T	I	-0.52	7.4	37	Internal	Decrease
6423	V1349	S1856F	missense_variant	ORF1ab_pp1a	1856	S	F	-0.89	7	25	Environment	Decrease
6424	V1349	S1856F	missense_variant	ORF1ab_pp1a	1856	S	F	-0.84	7.4	37	Internal	Decrease
6425	V1350	S1857L	missense_variant	ORF1ab_pp1a	1857	S	L	-1.03	7	25	Environment	Decrease
6426	V1350	S1857L	missense_variant	ORF1ab_pp1a	1857	S	L	-0.9	7.4	37	Internal	Decrease
6427	V1351	K1860R	missense_variant	ORF1ab_pp1a	1860	K	R	-0.78	7	25	Environment	Decrease
6428	V1351	K1860R	missense_variant	ORF1ab_pp1a	1860	K	R	-0.75	7.4	37	Internal	Decrease
6429	V1352	P1862S	missense_variant	ORF1ab_pp1a	1862	P	S	-1.88	7	25	Environment	Decrease
6430	V1352	P1862S	missense_variant	ORF1ab_pp1a	1862	P	S	-1.81	7.4	37	Internal	Decrease
6431	V1353	P1862L	missense_variant	ORF1ab_pp1a	1862	P	L	-1.3	7	25	Environment	Decrease
6432	V1353	P1862L	missense_variant	ORF1ab_pp1a	1862	P	L	-1.19	7.4	37	Internal	Decrease
6433	V1354	T1874I	missense_variant	ORF1ab_pp1a	1874	T	I	-0.76	7	25	Environment	Decrease
6434	V1354	T1874I	missense_variant	ORF1ab_pp1a	1874	T	I	-0.71	7.4	37	Internal	Decrease
6435	V1355	T1876N	missense_variant	ORF1ab_pp1a	1876	T	N	-1.46	7	25	Environment	Decrease
6436	V1355	T1876N	missense_variant	ORF1ab_pp1a	1876	T	N	-1.45	7.4	37	Internal	Decrease
6437	V1356	V1880F	missense_variant	ORF1ab_pp1a	1880	V	F	-2.79	7	25	Environment	Decrease
6438	V1356	V1880F	missense_variant	ORF1ab_pp1a	1880	V	F	-2.87	7.4	37	Internal	Decrease
6439	V1357	T1881I	missense_variant	ORF1ab_pp1a	1881	T	I	-0.27	7	25	Environment	Decrease
6440	V1357	T1881I	missense_variant	ORF1ab_pp1a	1881	T	I	-0.21	7.4	37	Internal	Decrease
6441	V1358	V1887I	missense_variant	ORF1ab_pp1a	1887	V	I	-0.73	7	25	Environment	Decrease
6442	V1358	V1887I	missense_variant	ORF1ab_pp1a	1887	V	I	-0.57	7.4	37	Internal	Decrease
6443	V1359	T1890I	missense_variant	ORF1ab_pp1a	1890	T	I	-1.14	7	25	Environment	Decrease
6444	V1359	T1890I	missense_variant	ORF1ab_pp1a	1890	T	I	-1.06	7.4	37	Internal	Decrease
6445	V1360	I1892T	missense_variant	ORF1ab_pp1a	1892	I	T	-2.22	7	25	Environment	Decrease
6446	V1360	I1892T	missense_variant	ORF1ab_pp1a	1892	I	T	-2.14	7.4	37	Internal	Decrease
6447	V1361	D1893N	missense_variant	ORF1ab_pp1a	1893	D	N	-0.81	7	25	Environment	Decrease
6448	V1361	D1893N	missense_variant	ORF1ab_pp1a	1893	D	N	-0.55	7.4	37	Internal	Decrease
6449	V1362	K1895N	missense_variant	ORF1ab_pp1a	1895	K	N	-0.73	7	25	Environment	Decrease
6450	V1362	K1895N	missense_variant	ORF1ab_pp1a	1895	K	N	-0.66	7.4	37	Internal	Decrease
6451	V1363	D1903N	missense_variant	ORF1ab_pp1a	1903	D	N	-1.16	7	25	Environment	Decrease
6452	V1363	D1903N	missense_variant	ORF1ab_pp1a	1903	D	N	-0.94	7.4	37	Internal	Decrease
6453	V1364	D1903Y	missense_variant	ORF1ab_pp1a	1903	D	Y	0.35	7	25	Environment	Increase
6454	V1364	D1903Y	missense_variant	ORF1ab_pp1a	1903	D	Y	0.5	7.4	37	Internal	Increase
6455	V1365	S1905F	missense_variant	ORF1ab_pp1a	1905	S	F	0.31	7	25	Environment	Increase
6456	V1365	S1905F	missense_variant	ORF1ab_pp1a	1905	S	F	0.38	7.4	37	Internal	Increase
6457	V1366	I1912V	missense_variant	ORF1ab_pp1a	1912	I	V	-2.07	7	25	Environment	Decrease
6458	V1366	I1912V	missense_variant	ORF1ab_pp1a	1912	I	V	-1.96	7.4	37	Internal	Decrease
6459	V1367	V1915I	missense_variant	ORF1ab_pp1a	1915	V	I	-0.48	7	25	Environment	Decrease
6460	V1367	V1915I	missense_variant	ORF1ab_pp1a	1915	V	I	-0.36	7.4	37	Internal	Decrease
6461	V1368	Y1920H	missense_variant	ORF1ab_pp1a	1920	Y	H	-1.13	7	25	Environment	Decrease
6462	V1368	Y1920H	missense_variant	ORF1ab_pp1a	1920	Y	H	-1.01	7.4	37	Internal	Decrease
6463	V1369	P1921S	missense_variant	ORF1ab_pp1a	1921	P	S	-2.02	7	25	Environment	Decrease
6464	V1369	P1921S	missense_variant	ORF1ab_pp1a	1921	P	S	-1.96	7.4	37	Internal	Decrease
6465	V1370	P1921Q	missense_variant	ORF1ab_pp1a	1921	P	Q	-1.66	7	25	Environment	Decrease
6466	V1370	P1921Q	missense_variant	ORF1ab_pp1a	1921	P	Q	-1.62	7.4	37	Internal	Decrease
6467	V1371	P1921L	missense_variant	ORF1ab_pp1a	1921	P	L	-0.77	7	25	Environment	Decrease
6468	V1371	P1921L	missense_variant	ORF1ab_pp1a	1921	P	L	-0.67	7.4	37	Internal	Decrease
6469	V1372	N1922S	missense_variant	ORF1ab_pp1a	1922	N	S	-2.52	7	25	Environment	Decrease
6470	V1372	N1922S	missense_variant	ORF1ab_pp1a	1922	N	S	-2.37	7.4	37	Internal	Decrease
6471	V1373	A1923T	missense_variant	ORF1ab_pp1a	1923	A	T	-1.05	7	25	Environment	Decrease
6472	V1373	A1923T	missense_variant	ORF1ab_pp1a	1923	A	T	-1	7.4	37	Internal	Decrease
6473	V1374	A1923S	missense_variant	ORF1ab_pp1a	1923	A	S	-0.53	7	25	Environment	Decrease
6474	V1374	A1923S	missense_variant	ORF1ab_pp1a	1923	A	S	-0.51	7.4	37	Internal	Decrease
6475	V1375	A1923V	missense_variant	ORF1ab_pp1a	1923	A	V	0.35	7	25	Environment	Increase
6476	V1375	A1923V	missense_variant	ORF1ab_pp1a	1923	A	V	0.43	7.4	37	Internal	Increase
6477	V1376	S1924I	missense_variant	ORF1ab_pp1a	1924	S	I	-0.08	7	25	Environment	Decrease
6478	V1376	S1924I	missense_variant	ORF1ab_pp1a	1924	S	I	0	7.4	37	Internal	Decrease
6479	V1377	D1926Y	missense_variant	ORF1ab_pp1a	1926	D	Y	0.13	7	25	Environment	Increase
6480	V1377	D1926Y	missense_variant	ORF1ab_pp1a	1926	D	Y	0.25	7.4	37	Internal	Increase
6481	V1378	D1933G	missense_variant	ORF1ab_pp1a	1933	D	G	-1.09	7	25	Environment	Decrease
6482	V1378	D1933G	missense_variant	ORF1ab_pp1a	1933	D	G	-0.89	7.4	37	Internal	Decrease
6483	V1379	I1935V	missense_variant	ORF1ab_pp1a	1935	I	V	-0.77	7	25	Environment	Decrease
6484	V1379	I1935V	missense_variant	ORF1ab_pp1a	1935	I	V	-0.67	7.4	37	Internal	Decrease
6485	V1380	I1935T	missense_variant	ORF1ab_pp1a	1935	I	T	-2.86	7	25	Environment	Decrease
6486	V1380	I1935T	missense_variant	ORF1ab_pp1a	1935	I	T	-2.82	7.4	37	Internal	Decrease
6487	V1381	A1938S	missense_variant	ORF1ab_pp1a	1938	A	S	-1.3	7	25	Environment	Decrease
6488	V1381	A1938S	missense_variant	ORF1ab_pp1a	1938	A	S	-1.28	7.4	37	Internal	Decrease
6489	V1382	D1939N	missense_variant	ORF1ab_pp1a	1939	D	N	-0.78	7	25	Environment	Decrease
6490	V1382	D1939N	missense_variant	ORF1ab_pp1a	1939	D	N	-0.54	7.4	37	Internal	Decrease
6491	V1383	D1940G	missense_variant	ORF1ab_pp1a	1940	D	G	-0.56	7	25	Environment	Decrease
6492	V1383	D1940G	missense_variant	ORF1ab_pp1a	1940	D	G	-0.23	7.4	37	Internal	Decrease
6493	V1384	Q1943H	missense_variant	ORF1ab_pp1a	1943	Q	H	-0.69	7	25	Environment	Decrease
6494	V1384	Q1943H	missense_variant	ORF1ab_pp1a	1943	Q	H	-0.55	7.4	37	Internal	Decrease
6495	V1385	T1945I	missense_variant	ORF1ab_pp1a	1945	T	I	-1.53	7	25	Environment	Decrease
6496	V1385	T1945I	missense_variant	ORF1ab_pp1a	1945	T	I	-1.48	7.4	37	Internal	Decrease
6497	V1386	G1946S	missense_variant	ORF1ab_pp1a	1946	G	S	-1.78	7	25	Environment	Decrease
6498	V1386	G1946S	missense_variant	ORF1ab_pp1a	1946	G	S	-1.64	7.4	37	Internal	Decrease
6499	V1387	Y1947C	missense_variant	ORF1ab_pp1a	1947	Y	C	0.62	7	25	Environment	Increase
6500	V1387	Y1947C	missense_variant	ORF1ab_pp1a	1947	Y	C	0.87	7.4	37	Internal	Increase
6501	V1388	P1950S	missense_variant	ORF1ab_pp1a	1950	P	S	-1.47	7	25	Environment	Decrease
6502	V1388	P1950S	missense_variant	ORF1ab_pp1a	1950	P	S	-1.37	7.4	37	Internal	Decrease
6503	V1389	P1950L	missense_variant	ORF1ab_pp1a	1950	P	L	-1.02	7	25	Environment	Decrease
6504	V1389	P1950L	missense_variant	ORF1ab_pp1a	1950	P	L	-0.89	7.4	37	Internal	Decrease
6505	V1390	A1951V	missense_variant	ORF1ab_pp1a	1951	A	V	-0.06	7	25	Environment	Decrease
6506	V1390	A1951V	missense_variant	ORF1ab_pp1a	1951	A	V	0.06	7.4	37	Internal	Increase
6507	V1391	S1952L	missense_variant	ORF1ab_pp1a	1952	S	L	0.01	7	25	Environment	Increase
6508	V1391	S1952L	missense_variant	ORF1ab_pp1a	1952	S	L	0.11	7.4	37	Internal	Increase
6509	V1392	L1955F	missense_variant	ORF1ab_pp1a	1955	L	F	-0.51	7	25	Environment	Decrease
6510	V1392	L1955F	missense_variant	ORF1ab_pp1a	1955	L	F	-0.52	7.4	37	Internal	Decrease
6511	V1393	T1958A	missense_variant	ORF1ab_pp1a	1958	T	A	-1.97	7	25	Environment	Decrease
6512	V1393	T1958A	missense_variant	ORF1ab_pp1a	1958	T	A	-1.82	7.4	37	Internal	Decrease
6513	V1394	P1977L	missense_variant	ORF1ab_pp1a	1977	P	L	-1.76	7	25	Environment	Decrease
6514	V1394	P1977L	missense_variant	ORF1ab_pp1a	1977	P	L	-1.6	7.4	37	Internal	Decrease
6515	V1395	S1978F	missense_variant	ORF1ab_pp1a	1978	S	F	0.04	7	25	Environment	Increase
6516	V1395	S1978F	missense_variant	ORF1ab_pp1a	1978	S	F	0.11	7.4	37	Internal	Increase
6517	V1396	A1983T	missense_variant	ORF1ab_pp1a	1983	A	T	-0.2	7	25	Environment	Decrease
6518	V1396	A1983T	missense_variant	ORF1ab_pp1a	1983	A	T	-0.15	7.4	37	Internal	Decrease
6519	V1397	A1983V	missense_variant	ORF1ab_pp1a	1983	A	V	-0.39	7	25	Environment	Decrease
6520	V1397	A1983V	missense_variant	ORF1ab_pp1a	1983	A	V	-0.27	7.4	37	Internal	Decrease
6521	V1398	I1990V	missense_variant	ORF1ab_pp1a	1990	I	V	0.29	7	25	Environment	Increase
6522	V1398	I1990V	missense_variant	ORF1ab_pp1a	1990	I	V	0.49	7.4	37	Internal	Increase
6523	V1399	V1994I	missense_variant	ORF1ab_pp1a	1994	V	I	-0.62	7	25	Environment	Decrease
6524	V1399	V1994I	missense_variant	ORF1ab_pp1a	1994	V	I	-0.44	7.4	37	Internal	Decrease
6525	V1400	A1997V	missense_variant	ORF1ab_pp1a	1997	A	V	-0.24	7	25	Environment	Decrease
6526	V1400	A1997V	missense_variant	ORF1ab_pp1a	1997	A	V	-0.08	7.4	37	Internal	Decrease
6527	V1401	T1998I	missense_variant	ORF1ab_pp1a	1998	T	I	-1.57	7	25	Environment	Decrease
6528	V1401	T1998I	missense_variant	ORF1ab_pp1a	1998	T	I	-1.5	7.4	37	Internal	Decrease
6529	V1402	A2001T	missense_variant	ORF1ab_pp1a	2001	A	T	-0.75	7	25	Environment	Decrease
6530	V1402	A2001T	missense_variant	ORF1ab_pp1a	2001	A	T	-0.68	7.4	37	Internal	Decrease
6531	V1403	A2001V	missense_variant	ORF1ab_pp1a	2001	A	V	-0.01	7	25	Environment	Decrease
6532	V1403	A2001V	missense_variant	ORF1ab_pp1a	2001	A	V	0.16	7.4	37	Internal	Increase
6533	V1404	Y2003C	missense_variant	ORF1ab_pp1a	2003	Y	C	0.66	7	25	Environment	Increase
6534	V1404	Y2003C	missense_variant	ORF1ab_pp1a	2003	Y	C	0.87	7.4	37	Internal	Increase
6535	V1405	P2005L	missense_variant	ORF1ab_pp1a	2005	P	L	-1.41	7	25	Environment	Decrease
6536	V1405	P2005L	missense_variant	ORF1ab_pp1a	2005	P	L	-1.3	7.4	37	Internal	Decrease
6537	V1406	T2007I	missense_variant	ORF1ab_pp1a	2007	T	I	-1.53	7	25	Environment	Decrease
6538	V1406	T2007I	missense_variant	ORF1ab_pp1a	2007	T	I	-1.44	7.4	37	Internal	Decrease
6539	V1407	I2010T	missense_variant	ORF1ab_pp1a	2010	I	T	-2.02	7	25	Environment	Decrease
6540	V1407	I2010T	missense_variant	ORF1ab_pp1a	2010	I	T	-2.04	7.4	37	Internal	Decrease
6541	V1408	I2010M	missense_variant	ORF1ab_pp1a	2010	I	M	-1.51	7	25	Environment	Decrease
6542	V1408	I2010M	missense_variant	ORF1ab_pp1a	2010	I	M	-1.54	7.4	37	Internal	Decrease
6543	V1409	R2011L	missense_variant	ORF1ab_pp1a	2011	R	L	-0.85	7	25	Environment	Decrease
6544	V1409	R2011L	missense_variant	ORF1ab_pp1a	2011	R	L	-0.76	7.4	37	Internal	Decrease
6545	V1410	S2015G	missense_variant	ORF1ab_pp1a	2015	S	G	-1.8	7	25	Environment	Decrease
6546	V1410	S2015G	missense_variant	ORF1ab_pp1a	2015	S	G	-1.76	7.4	37	Internal	Decrease
6547	V1411	S2015I	missense_variant	ORF1ab_pp1a	2015	S	I	-0.18	7	25	Environment	Decrease
6548	V1411	S2015I	missense_variant	ORF1ab_pp1a	2015	S	I	-0.05	7.4	37	Internal	Decrease
6549	V1412	S2015R	missense_variant	ORF1ab_pp1a	2015	S	R	-0.88	7	25	Environment	Decrease
6550	V1412	S2015R	missense_variant	ORF1ab_pp1a	2015	S	R	-0.88	7.4	37	Internal	Decrease
6551	V1413	T2016K	missense_variant	ORF1ab_pp1a	2016	T	K	-1.37	7	25	Environment	Decrease
6552	V1413	T2016K	missense_variant	ORF1ab_pp1a	2016	T	K	-1.36	7.4	37	Internal	Decrease
6553	V1414	T2016I	missense_variant	ORF1ab_pp1a	2016	T	I	-0.72	7	25	Environment	Decrease
6554	V1414	T2016I	missense_variant	ORF1ab_pp1a	2016	T	I	-0.71	7.4	37	Internal	Decrease
6555	V1415	P2018S	missense_variant	ORF1ab_pp1a	2018	P	S	-1.76	7	25	Environment	Decrease
6556	V1415	P2018S	missense_variant	ORF1ab_pp1a	2018	P	S	-1.76	7.4	37	Internal	Decrease
6557	V1416	P2018L	missense_variant	ORF1ab_pp1a	2018	P	L	-0.84	7	25	Environment	Decrease
6558	V1416	P2018L	missense_variant	ORF1ab_pp1a	2018	P	L	-0.81	7.4	37	Internal	Decrease
6559	V1417	V2019I	missense_variant	ORF1ab_pp1a	2019	V	I	-0.85	7	25	Environment	Decrease
6560	V1417	V2019I	missense_variant	ORF1ab_pp1a	2019	V	I	-0.74	7.4	37	Internal	Decrease
6561	V1418	V2019F	missense_variant	ORF1ab_pp1a	2019	V	F	-2.97	7	25	Environment	Decrease
6562	V1418	V2019F	missense_variant	ORF1ab_pp1a	2019	V	F	-3.08	7.4	37	Internal	Decrease
6563	V1419	T2021I	missense_variant	ORF1ab_pp1a	2021	T	I	-0.84	7	25	Environment	Decrease
6564	V1419	T2021I	missense_variant	ORF1ab_pp1a	2021	T	I	-0.86	7.4	37	Internal	Decrease
6565	V1420	S2022P	missense_variant	ORF1ab_pp1a	2022	S	P	-1.58	7	25	Environment	Decrease
6566	V1420	S2022P	missense_variant	ORF1ab_pp1a	2022	S	P	-1.56	7.4	37	Internal	Decrease
6567	V1421	S2022L	missense_variant	ORF1ab_pp1a	2022	S	L	-0.58	7	25	Environment	Decrease
6568	V1421	S2022L	missense_variant	ORF1ab_pp1a	2022	S	L	-0.54	7.4	37	Internal	Decrease
6569	V1422	S2024L	missense_variant	ORF1ab_pp1a	2024	S	L	-0.45	7	25	Environment	Decrease
6570	V1422	S2024L	missense_variant	ORF1ab_pp1a	2024	S	L	-0.39	7.4	37	Internal	Decrease
6571	V1423	D2026A	missense_variant	ORF1ab_pp1a	2026	D	A	-1.67	7	25	Environment	Decrease
6572	V1423	D2026A	missense_variant	ORF1ab_pp1a	2026	D	A	-1.37	7.4	37	Internal	Decrease
6573	V1424	D2026G	missense_variant	ORF1ab_pp1a	2026	D	G	-2.05	7	25	Environment	Decrease
6574	V1424	D2026G	missense_variant	ORF1ab_pp1a	2026	D	G	-1.84	7.4	37	Internal	Decrease
6575	V1425	V2027I	missense_variant	ORF1ab_pp1a	2027	V	I	-0.9	7	25	Environment	Decrease
6576	V1425	V2027I	missense_variant	ORF1ab_pp1a	2027	V	I	-0.76	7.4	37	Internal	Decrease
6577	V1426	K2029N	missense_variant	ORF1ab_pp1a	2029	K	N	-1.09	7	25	Environment	Decrease
6578	V1426	K2029N	missense_variant	ORF1ab_pp1a	2029	K	N	-1.09	7.4	37	Internal	Decrease
6579	V1427	S2030P	missense_variant	ORF1ab_pp1a	2030	S	P	-2.45	7	25	Environment	Decrease
6580	V1427	S2030P	missense_variant	ORF1ab_pp1a	2030	S	P	-2.39	7.4	37	Internal	Decrease
6581	V1428	S2030L	missense_variant	ORF1ab_pp1a	2030	S	L	-0.81	7	25	Environment	Decrease
6582	V1428	S2030L	missense_variant	ORF1ab_pp1a	2030	S	L	-0.7	7.4	37	Internal	Decrease
6583	V1429	E2031D	missense_variant	ORF1ab_pp1a	2031	E	D	-0.51	7	25	Environment	Decrease
6584	V1429	E2031D	missense_variant	ORF1ab_pp1a	2031	E	D	-0.47	7.4	37	Internal	Decrease
6585	V1430	D2032N	missense_variant	ORF1ab_pp1a	2032	D	N	-1.09	7	25	Environment	Decrease
6586	V1430	D2032N	missense_variant	ORF1ab_pp1a	2032	D	N	-0.86	7.4	37	Internal	Decrease
6587	V1431	A2033T	missense_variant	ORF1ab_pp1a	2033	A	T	-1.72	7	25	Environment	Decrease
6588	V1431	A2033T	missense_variant	ORF1ab_pp1a	2033	A	T	-1.7	7.4	37	Internal	Decrease
6589	V1432	A2033S	missense_variant	ORF1ab_pp1a	2033	A	S	-1.26	7	25	Environment	Decrease
6590	V1432	A2033S	missense_variant	ORF1ab_pp1a	2033	A	S	-1.27	7.4	37	Internal	Decrease
6591	V1433	A2033V	missense_variant	ORF1ab_pp1a	2033	A	V	-1.3	7	25	Environment	Decrease
6592	V1433	A2033V	missense_variant	ORF1ab_pp1a	2033	A	V	-1.25	7.4	37	Internal	Decrease
6593	V1434	Q2034H	missense_variant	ORF1ab_pp1a	2034	Q	H	-1.25	7	25	Environment	Decrease
6594	V1434	Q2034H	missense_variant	ORF1ab_pp1a	2034	Q	H	-1.16	7.4	37	Internal	Decrease
6595	V1435	G2035R	missense_variant	ORF1ab_pp1a	2035	G	R	-1.27	7	25	Environment	Decrease
6596	V1435	G2035R	missense_variant	ORF1ab_pp1a	2035	G	R	-1.21	7.4	37	Internal	Decrease
6597	V1436	M2036V	missense_variant	ORF1ab_pp1a	2036	M	V	-0.8	7	25	Environment	Decrease
6598	V1436	M2036V	missense_variant	ORF1ab_pp1a	2036	M	V	-0.77	7.4	37	Internal	Decrease
6599	V1437	M2036I	missense_variant	ORF1ab_pp1a	2036	M	I	-0.51	7	25	Environment	Decrease
6600	V1437	M2036I	missense_variant	ORF1ab_pp1a	2036	M	I	-0.43	7.4	37	Internal	Decrease
6601	V1438	L2039F	missense_variant	ORF1ab_pp1a	2039	L	F	0.03	7	25	Environment	Increase
6602	V1438	L2039F	missense_variant	ORF1ab_pp1a	2039	L	F	0.06	7.4	37	Internal	Increase
6603	V1440	D2043G	missense_variant	ORF1ab_pp1a	2043	D	G	-1.17	7	25	Environment	Decrease
6604	V1440	D2043G	missense_variant	ORF1ab_pp1a	2043	D	G	-0.9	7.4	37	Internal	Decrease
6605	V1441	P2046S	missense_variant	ORF1ab_pp1a	2046	P	S	-1.98	7	25	Environment	Decrease
6606	V1441	P2046S	missense_variant	ORF1ab_pp1a	2046	P	S	-1.9	7.4	37	Internal	Decrease
6607	V1442	P2046L	missense_variant	ORF1ab_pp1a	2046	P	L	-0.46	7	25	Environment	Decrease
6608	V1442	P2046L	missense_variant	ORF1ab_pp1a	2046	P	L	-0.39	7.4	37	Internal	Decrease
6609	V1443	V2047F	missense_variant	ORF1ab_pp1a	2047	V	F	-1.36	7	25	Environment	Decrease
6610	V1443	V2047F	missense_variant	ORF1ab_pp1a	2047	V	F	-1.42	7.4	37	Internal	Decrease
6611	V1444	S2048Y	missense_variant	ORF1ab_pp1a	2048	S	Y	-0.18	7	25	Environment	Decrease
6612	V1444	S2048Y	missense_variant	ORF1ab_pp1a	2048	S	Y	-0.22	7.4	37	Internal	Decrease
6613	V1445	S2048F	missense_variant	ORF1ab_pp1a	2048	S	F	0.27	7	25	Environment	Increase
6614	V1445	S2048F	missense_variant	ORF1ab_pp1a	2048	S	F	0.27	7.4	37	Internal	Increase
6615	V1446	E2049G	missense_variant	ORF1ab_pp1a	2049	E	G	-1.26	7	25	Environment	Decrease
6616	V1446	E2049G	missense_variant	ORF1ab_pp1a	2049	E	G	-1.14	7.4	37	Internal	Decrease
6617	V1447	E2050K	missense_variant	ORF1ab_pp1a	2050	E	K	-0.86	7	25	Environment	Decrease
6618	V1447	E2050K	missense_variant	ORF1ab_pp1a	2050	E	K	-0.77	7.4	37	Internal	Decrease
6619	V1448	E2050G	missense_variant	ORF1ab_pp1a	2050	E	G	-1.08	7	25	Environment	Decrease
6620	V1448	E2050G	missense_variant	ORF1ab_pp1a	2050	E	G	-0.94	7.4	37	Internal	Decrease
6621	V1449	V2051I	missense_variant	ORF1ab_pp1a	2051	V	I	0.19	7	25	Environment	Increase
6622	V1449	V2051I	missense_variant	ORF1ab_pp1a	2051	V	I	0.31	7.4	37	Internal	Increase
6623	V1450	V2052L	missense_variant	ORF1ab_pp1a	2052	V	L	-0.33	7	25	Environment	Decrease
6624	V1450	V2052L	missense_variant	ORF1ab_pp1a	2052	V	L	-0.32	7.4	37	Internal	Decrease
6625	V1451	P2055S	missense_variant	ORF1ab_pp1a	2055	P	S	-1.45	7	25	Environment	Decrease
6626	V1451	P2055S	missense_variant	ORF1ab_pp1a	2055	P	S	-1.39	7.4	37	Internal	Decrease
6627	V1452	T2056I	missense_variant	ORF1ab_pp1a	2056	T	I	-0.48	7	25	Environment	Decrease
6628	V1452	T2056I	missense_variant	ORF1ab_pp1a	2056	T	I	-0.47	7.4	37	Internal	Decrease
6629	V1453	I2057T	missense_variant	ORF1ab_pp1a	2057	I	T	-2.82	7	25	Environment	Decrease
6630	V1453	I2057T	missense_variant	ORF1ab_pp1a	2057	I	T	-2.8	7.4	37	Internal	Decrease
6631	V1454	K2059R	missense_variant	ORF1ab_pp1a	2059	K	R	-0.72	7	25	Environment	Decrease
6632	V1454	K2059R	missense_variant	ORF1ab_pp1a	2059	K	R	-0.66	7.4	37	Internal	Decrease
6633	V1455	D2060N	missense_variant	ORF1ab_pp1a	2060	D	N	-0.24	7	25	Environment	Decrease
6634	V1455	D2060N	missense_variant	ORF1ab_pp1a	2060	D	N	-0.05	7.4	37	Internal	Decrease
6635	V1456	D2060Y	missense_variant	ORF1ab_pp1a	2060	D	Y	0.46	7	25	Environment	Increase
6636	V1456	D2060Y	missense_variant	ORF1ab_pp1a	2060	D	Y	0.59	7.4	37	Internal	Increase
6637	V1457	V2061I	missense_variant	ORF1ab_pp1a	2061	V	I	0.15	7	25	Environment	Increase
6638	V1457	V2061I	missense_variant	ORF1ab_pp1a	2061	V	I	0.3	7.4	37	Internal	Increase
6639	V1458	V2061F	missense_variant	ORF1ab_pp1a	2061	V	F	-0.74	7	25	Environment	Decrease
6640	V1458	V2061F	missense_variant	ORF1ab_pp1a	2061	V	F	-0.79	7.4	37	Internal	Decrease
6641	V1459	L2062F	missense_variant	ORF1ab_pp1a	2062	L	F	0.38	7	25	Environment	Increase
6642	V1459	L2062F	missense_variant	ORF1ab_pp1a	2062	L	F	0.4	7.4	37	Internal	Increase
6643	V1460	N2065S	missense_variant	ORF1ab_pp1a	2065	N	S	0.58	7	25	Environment	Increase
6644	V1460	N2065S	missense_variant	ORF1ab_pp1a	2065	N	S	0.79	7.4	37	Internal	Increase
6645	V1461	T2068I	missense_variant	ORF1ab_pp1a	2068	T	I	-0.98	7	25	Environment	Decrease
6646	V1461	T2068I	missense_variant	ORF1ab_pp1a	2068	T	I	-0.91	7.4	37	Internal	Decrease
6647	V1462	T2069I	missense_variant	ORF1ab_pp1a	2069	T	I	-0.98	7	25	Environment	Decrease
6648	V1462	T2069I	missense_variant	ORF1ab_pp1a	2069	T	I	-0.91	7.4	37	Internal	Decrease
6649	V1463	E2070K	missense_variant	ORF1ab_pp1a	2070	E	K	-0.19	7	25	Environment	Decrease
6650	V1463	E2070K	missense_variant	ORF1ab_pp1a	2070	E	K	-0.09	7.4	37	Internal	Decrease
6651	V1465	E2070G	missense_variant	ORF1ab_pp1a	2070	E	G	-0.41	7	25	Environment	Decrease
6652	V1465	E2070G	missense_variant	ORF1ab_pp1a	2070	E	G	-0.25	7.4	37	Internal	Decrease
6653	V1466	E2070V	missense_variant	ORF1ab_pp1a	2070	E	V	0.53	7	25	Environment	Increase
6654	V1466	E2070V	missense_variant	ORF1ab_pp1a	2070	E	V	0.66	7.4	37	Internal	Increase
6655	V1467	V2071F	missense_variant	ORF1ab_pp1a	2071	V	F	-1.84	7	25	Environment	Decrease
6656	V1467	V2071F	missense_variant	ORF1ab_pp1a	2071	V	F	-1.9	7.4	37	Internal	Decrease
6657	V1468	G2073V	missense_variant	ORF1ab_pp1a	2073	G	V	-1.37	7	25	Environment	Decrease
6658	V1468	G2073V	missense_variant	ORF1ab_pp1a	2073	G	V	-1.26	7.4	37	Internal	Decrease
6659	V1469	D2074Y	missense_variant	ORF1ab_pp1a	2074	D	Y	-0.93	7	25	Environment	Decrease
6660	V1469	D2074Y	missense_variant	ORF1ab_pp1a	2074	D	Y	-0.77	7.4	37	Internal	Decrease
6661	V1470	I2076V	missense_variant	ORF1ab_pp1a	2076	I	V	-0.11	7	25	Environment	Decrease
6662	V1470	I2076V	missense_variant	ORF1ab_pp1a	2076	I	V	0.06	7.4	37	Internal	Increase
6663	V1471	I2076T	missense_variant	ORF1ab_pp1a	2076	I	T	-0.98	7	25	Environment	Decrease
6664	V1471	I2076T	missense_variant	ORF1ab_pp1a	2076	I	T	-0.95	7.4	37	Internal	Decrease
6665	V1472	L2077F	missense_variant	ORF1ab_pp1a	2077	L	F	-0.61	7	25	Environment	Decrease
6666	V1472	L2077F	missense_variant	ORF1ab_pp1a	2077	L	F	-0.62	7.4	37	Internal	Decrease
6667	V1473	K2078R	missense_variant	ORF1ab_pp1a	2078	K	R	-1.14	7	25	Environment	Decrease
6668	V1473	K2078R	missense_variant	ORF1ab_pp1a	2078	K	R	-1.09	7.4	37	Internal	Decrease
6669	V1474	P2079S	missense_variant	ORF1ab_pp1a	2079	P	S	-1.35	7	25	Environment	Decrease
6670	V1474	P2079S	missense_variant	ORF1ab_pp1a	2079	P	S	-1.24	7.4	37	Internal	Decrease
6671	V1475	P2079L	missense_variant	ORF1ab_pp1a	2079	P	L	-1.1	7	25	Environment	Decrease
6672	V1475	P2079L	missense_variant	ORF1ab_pp1a	2079	P	L	-0.97	7.4	37	Internal	Decrease
6673	V1476	A2080T	missense_variant	ORF1ab_pp1a	2080	A	T	-0.63	7	25	Environment	Decrease
6674	V1476	A2080T	missense_variant	ORF1ab_pp1a	2080	A	T	-0.58	7.4	37	Internal	Decrease
6675	V1477	A2080V	missense_variant	ORF1ab_pp1a	2080	A	V	-0.61	7	25	Environment	Decrease
6676	V1477	A2080V	missense_variant	ORF1ab_pp1a	2080	A	V	-0.51	7.4	37	Internal	Decrease
6677	V1480	S2083N	missense_variant	ORF1ab_pp1a	2083	S	N	-0.72	7	25	Environment	Decrease
6678	V1480	S2083N	missense_variant	ORF1ab_pp1a	2083	S	N	-0.65	7.4	37	Internal	Decrease
6679	V1481	S2083I	missense_variant	ORF1ab_pp1a	2083	S	I	-0.11	7	25	Environment	Decrease
6680	V1481	S2083I	missense_variant	ORF1ab_pp1a	2083	S	I	0.05	7.4	37	Internal	Increase
6681	V1482	L2084I	missense_variant	ORF1ab_pp1a	2084	L	I	-0.84	7	25	Environment	Decrease
6682	V1482	L2084I	missense_variant	ORF1ab_pp1a	2084	L	I	-0.78	7.4	37	Internal	Decrease
6683	V1483	T2087I	missense_variant	ORF1ab_pp1a	2087	T	I	-1.22	7	25	Environment	Decrease
6684	V1483	T2087I	missense_variant	ORF1ab_pp1a	2087	T	I	-1.13	7.4	37	Internal	Decrease
6685	V1484	E2088G	missense_variant	ORF1ab_pp1a	2088	E	G	-1	7	25	Environment	Decrease
6686	V1484	E2088G	missense_variant	ORF1ab_pp1a	2088	E	G	-0.85	7.4	37	Internal	Decrease
6687	V1485	E2089G	missense_variant	ORF1ab_pp1a	2089	E	G	-0.94	7	25	Environment	Decrease
6688	V1485	E2089G	missense_variant	ORF1ab_pp1a	2089	E	G	-0.8	7.4	37	Internal	Decrease
6689	V1486	E2089D	missense_variant	ORF1ab_pp1a	2089	E	D	-0.27	7	25	Environment	Decrease
6690	V1486	E2089D	missense_variant	ORF1ab_pp1a	2089	E	D	-0.2	7.4	37	Internal	Decrease
6691	V1487	V2090F	missense_variant	ORF1ab_pp1a	2090	V	F	-1.89	7	25	Environment	Decrease
6692	V1487	V2090F	missense_variant	ORF1ab_pp1a	2090	V	F	-1.93	7.4	37	Internal	Decrease
6693	V1488	G2091S	missense_variant	ORF1ab_pp1a	2091	G	S	-1.54	7	25	Environment	Decrease
6694	V1488	G2091S	missense_variant	ORF1ab_pp1a	2091	G	S	-1.39	7.4	37	Internal	Decrease
6695	V1489	G2091D	missense_variant	ORF1ab_pp1a	2091	G	D	-1.81	7	25	Environment	Decrease
6696	V1489	G2091D	missense_variant	ORF1ab_pp1a	2091	G	D	-1.77	7.4	37	Internal	Decrease
6697	V1490	H2092Y	missense_variant	ORF1ab_pp1a	2092	H	Y	0.62	7	25	Environment	Increase
6698	V1490	H2092Y	missense_variant	ORF1ab_pp1a	2092	H	Y	0.59	7.4	37	Internal	Increase
6699	V1491	T2093I	missense_variant	ORF1ab_pp1a	2093	T	I	-0.34	7	25	Environment	Decrease
6700	V1491	T2093I	missense_variant	ORF1ab_pp1a	2093	T	I	-0.25	7.4	37	Internal	Decrease
6701	V1492	D2094G	missense_variant	ORF1ab_pp1a	2094	D	G	-0.96	7	25	Environment	Decrease
6702	V1492	D2094G	missense_variant	ORF1ab_pp1a	2094	D	G	-0.67	7.4	37	Internal	Decrease
6703	V1493	M2096L	missense_variant	ORF1ab_pp1a	2096	M	L	-0.17	7	25	Environment	Decrease
6704	V1493	M2096L	missense_variant	ORF1ab_pp1a	2096	M	L	-0.12	7.4	37	Internal	Decrease
6705	V1494	M2096V	missense_variant	ORF1ab_pp1a	2096	M	V	-0.72	7	25	Environment	Decrease
6706	V1494	M2096V	missense_variant	ORF1ab_pp1a	2096	M	V	-0.72	7.4	37	Internal	Decrease
6707	V1495	A2097V	missense_variant	ORF1ab_pp1a	2097	A	V	0.06	7	25	Environment	Increase
6708	V1495	A2097V	missense_variant	ORF1ab_pp1a	2097	A	V	0.18	7.4	37	Internal	Increase
6709	V1496	A2098V	missense_variant	ORF1ab_pp1a	2098	A	V	-0.26	7	25	Environment	Decrease
6710	V1496	A2098V	missense_variant	ORF1ab_pp1a	2098	A	V	-0.15	7.4	37	Internal	Decrease
6711	V1497	D2101Y	missense_variant	ORF1ab_pp1a	2101	D	Y	-0.23	7	25	Environment	Decrease
6712	V1497	D2101Y	missense_variant	ORF1ab_pp1a	2101	D	Y	-0.11	7.4	37	Internal	Decrease
6713	V1498	S2103P	missense_variant	ORF1ab_pp1a	2103	S	P	-1.77	7	25	Environment	Decrease
6714	V1498	S2103P	missense_variant	ORF1ab_pp1a	2103	S	P	-1.69	7.4	37	Internal	Decrease
6715	V1499	S2103F	missense_variant	ORF1ab_pp1a	2103	S	F	0.26	7	25	Environment	Increase
6716	V1499	S2103F	missense_variant	ORF1ab_pp1a	2103	S	F	0.32	7.4	37	Internal	Increase
6717	V1500	S2104I	missense_variant	ORF1ab_pp1a	2104	S	I	0.58	7	25	Environment	Increase
6718	V1500	S2104I	missense_variant	ORF1ab_pp1a	2104	S	I	0.74	7.4	37	Internal	Increase
6719	V1501	L2105F	missense_variant	ORF1ab_pp1a	2105	L	F	-0.24	7	25	Environment	Decrease
6720	V1501	L2105F	missense_variant	ORF1ab_pp1a	2105	L	F	-0.25	7.4	37	Internal	Decrease
6721	V1502	T2106I	missense_variant	ORF1ab_pp1a	2106	T	I	-1.21	7	25	Environment	Decrease
6722	V1502	T2106I	missense_variant	ORF1ab_pp1a	2106	T	I	-1.18	7.4	37	Internal	Decrease
6723	V1503	P2110S	missense_variant	ORF1ab_pp1a	2110	P	S	-1.43	7	25	Environment	Decrease
6724	V1503	P2110S	missense_variant	ORF1ab_pp1a	2110	P	S	-1.36	7.4	37	Internal	Decrease
6725	V1504	P2110L	missense_variant	ORF1ab_pp1a	2110	P	L	-1.45	7	25	Environment	Decrease
6726	V1504	P2110L	missense_variant	ORF1ab_pp1a	2110	P	L	-1.35	7.4	37	Internal	Decrease
6727	V1505	N2111S	missense_variant	ORF1ab_pp1a	2111	N	S	0.57	7	25	Environment	Increase
6728	V1505	N2111S	missense_variant	ORF1ab_pp1a	2111	N	S	0.76	7.4	37	Internal	Increase
6729	V1506	S2114F	missense_variant	ORF1ab_pp1a	2114	S	F	0.31	7	25	Environment	Increase
6730	V1506	S2114F	missense_variant	ORF1ab_pp1a	2114	S	F	0.35	7.4	37	Internal	Increase
6731	V1507	R2115I	missense_variant	ORF1ab_pp1a	2115	R	I	0.37	7	25	Environment	Increase
6732	V1507	R2115I	missense_variant	ORF1ab_pp1a	2115	R	I	0.55	7.4	37	Internal	Increase
6733	V1508	G2118D	missense_variant	ORF1ab_pp1a	2118	G	D	-1	7	25	Environment	Decrease
6734	V1508	G2118D	missense_variant	ORF1ab_pp1a	2118	G	D	-0.92	7.4	37	Internal	Decrease
6735	V1509	T2121I	missense_variant	ORF1ab_pp1a	2121	T	I	0.35	7	25	Environment	Increase
6736	V1509	T2121I	missense_variant	ORF1ab_pp1a	2121	T	I	0.41	7.4	37	Internal	Increase
6737	V1510	L2122F	missense_variant	ORF1ab_pp1a	2122	L	F	-1.13	7	25	Environment	Decrease
6738	V1510	L2122F	missense_variant	ORF1ab_pp1a	2122	L	F	-1.14	7.4	37	Internal	Decrease
6739	V1511	A2123V	missense_variant	ORF1ab_pp1a	2123	A	V	1.04	7	25	Environment	Increase
6740	V1511	A2123V	missense_variant	ORF1ab_pp1a	2123	A	V	1.17	7.4	37	Internal	Increase
6741	V1512	T2124I	missense_variant	ORF1ab_pp1a	2124	T	I	-0.1	7	25	Environment	Decrease
6742	V1512	T2124I	missense_variant	ORF1ab_pp1a	2124	T	I	-0.04	7.4	37	Internal	Decrease
6743	V1513	H2125Y	missense_variant	ORF1ab_pp1a	2125	H	Y	-0.09	7	25	Environment	Decrease
6744	V1513	H2125Y	missense_variant	ORF1ab_pp1a	2125	H	Y	-0.13	7.4	37	Internal	Decrease
6745	V1514	G2126S	missense_variant	ORF1ab_pp1a	2126	G	S	-1.79	7	25	Environment	Decrease
6746	V1514	G2126S	missense_variant	ORF1ab_pp1a	2126	G	S	-1.65	7.4	37	Internal	Decrease
6747	V1515	A2128T	missense_variant	ORF1ab_pp1a	2128	A	T	-0.67	7	25	Environment	Decrease
6748	V1515	A2128T	missense_variant	ORF1ab_pp1a	2128	A	T	-0.64	7.4	37	Internal	Decrease
6749	V1516	A2128V	missense_variant	ORF1ab_pp1a	2128	A	V	0.88	7	25	Environment	Increase
6750	V1516	A2128V	missense_variant	ORF1ab_pp1a	2128	A	V	1	7.4	37	Internal	Increase
6751	V1517	A2129V	missense_variant	ORF1ab_pp1a	2129	A	V	0.49	7	25	Environment	Increase
6752	V1517	A2129V	missense_variant	ORF1ab_pp1a	2129	A	V	0.61	7.4	37	Internal	Increase
6753	V1518	V2130I	missense_variant	ORF1ab_pp1a	2130	V	I	-1.01	7	25	Environment	Decrease
6754	V1518	V2130I	missense_variant	ORF1ab_pp1a	2130	V	I	-0.86	7.4	37	Internal	Decrease
6755	V1519	N2131S	missense_variant	ORF1ab_pp1a	2131	N	S	0.11	7	25	Environment	Increase
6756	V1519	N2131S	missense_variant	ORF1ab_pp1a	2131	N	S	0.3	7.4	37	Internal	Increase
6757	V1520	S2132G	missense_variant	ORF1ab_pp1a	2132	S	G	-0.57	7	25	Environment	Decrease
6758	V1520	S2132G	missense_variant	ORF1ab_pp1a	2132	S	G	-0.5	7.4	37	Internal	Decrease
6759	V1521	V2133I	missense_variant	ORF1ab_pp1a	2133	V	I	-1	7	25	Environment	Decrease
6760	V1521	V2133I	missense_variant	ORF1ab_pp1a	2133	V	I	-0.82	7.4	37	Internal	Decrease
6761	V1522	P2134L	missense_variant	ORF1ab_pp1a	2134	P	L	-0.94	7	25	Environment	Decrease
6762	V1522	P2134L	missense_variant	ORF1ab_pp1a	2134	P	L	-0.81	7.4	37	Internal	Decrease
6763	V1523	D2136A	missense_variant	ORF1ab_pp1a	2136	D	A	-0.76	7	25	Environment	Decrease
6764	V1523	D2136A	missense_variant	ORF1ab_pp1a	2136	D	A	-0.47	7.4	37	Internal	Decrease
6765	V1524	D2136G	missense_variant	ORF1ab_pp1a	2136	D	G	-1.05	7	25	Environment	Decrease
6766	V1524	D2136G	missense_variant	ORF1ab_pp1a	2136	D	G	-0.83	7.4	37	Internal	Decrease
6767	V1525	I2138M	missense_variant	ORF1ab_pp1a	2138	I	M	-1.67	7	25	Environment	Decrease
6768	V1525	I2138M	missense_variant	ORF1ab_pp1a	2138	I	M	-1.66	7.4	37	Internal	Decrease
6769	V1526	A2139T	missense_variant	ORF1ab_pp1a	2139	A	T	-1.2	7	25	Environment	Decrease
6770	V1526	A2139T	missense_variant	ORF1ab_pp1a	2139	A	T	-1.13	7.4	37	Internal	Decrease
6771	V1527	A2139V	missense_variant	ORF1ab_pp1a	2139	A	V	-0.22	7	25	Environment	Decrease
6772	V1527	A2139V	missense_variant	ORF1ab_pp1a	2139	A	V	-0.09	7.4	37	Internal	Decrease
6773	V1528	K2143R	missense_variant	ORF1ab_pp1a	2143	K	R	-0.47	7	25	Environment	Decrease
6774	V1528	K2143R	missense_variant	ORF1ab_pp1a	2143	K	R	-0.44	7.4	37	Internal	Decrease
6775	V1529	P2144S	missense_variant	ORF1ab_pp1a	2144	P	S	-2.16	7	25	Environment	Decrease
6776	V1529	P2144S	missense_variant	ORF1ab_pp1a	2144	P	S	-2.09	7.4	37	Internal	Decrease
6777	V1530	P2144L	missense_variant	ORF1ab_pp1a	2144	P	L	-1.16	7	25	Environment	Decrease
6778	V1530	P2144L	missense_variant	ORF1ab_pp1a	2144	P	L	-1.05	7.4	37	Internal	Decrease
6779	V1531	F2145S	missense_variant	ORF1ab_pp1a	2145	F	S	-3.1	7	25	Environment	Decrease
6780	V1531	F2145S	missense_variant	ORF1ab_pp1a	2145	F	S	-2.93	7.4	37	Internal	Decrease
6781	V1532	L2146F	missense_variant	ORF1ab_pp1a	2146	L	F	-1.11	7	25	Environment	Decrease
6782	V1532	L2146F	missense_variant	ORF1ab_pp1a	2146	L	F	-1.14	7.4	37	Internal	Decrease
6783	V1533	N2147D	missense_variant	ORF1ab_pp1a	2147	N	D	-0.42	7	25	Environment	Decrease
6784	V1533	N2147D	missense_variant	ORF1ab_pp1a	2147	N	D	-0.25	7.4	37	Internal	Decrease
6785	V1534	V2149F	missense_variant	ORF1ab_pp1a	2149	V	F	-3.06	7	25	Environment	Decrease
6786	V1534	V2149F	missense_variant	ORF1ab_pp1a	2149	V	F	-3.14	7.4	37	Internal	Decrease
6787	V1535	S2151G	missense_variant	ORF1ab_pp1a	2151	S	G	-1.81	7	25	Environment	Decrease
6788	V1535	S2151G	missense_variant	ORF1ab_pp1a	2151	S	G	-1.76	7.4	37	Internal	Decrease
6789	V1536	T2152A	missense_variant	ORF1ab_pp1a	2152	T	A	-2.21	7	25	Environment	Decrease
6790	V1536	T2152A	missense_variant	ORF1ab_pp1a	2152	T	A	-2.11	7.4	37	Internal	Decrease
6791	V1537	T2152I	missense_variant	ORF1ab_pp1a	2152	T	I	-1.62	7	25	Environment	Decrease
6792	V1537	T2152I	missense_variant	ORF1ab_pp1a	2152	T	I	-1.59	7.4	37	Internal	Decrease
6793	V1538	T2153I	missense_variant	ORF1ab_pp1a	2153	T	I	-1.8	7	25	Environment	Decrease
6794	V1538	T2153I	missense_variant	ORF1ab_pp1a	2153	T	I	-1.77	7.4	37	Internal	Decrease
6795	V1539	T2154I	missense_variant	ORF1ab_pp1a	2154	T	I	-2.11	7	25	Environment	Decrease
6796	V1539	T2154I	missense_variant	ORF1ab_pp1a	2154	T	I	-2.07	7.4	37	Internal	Decrease
6797	V1540	V2157I	missense_variant	ORF1ab_pp1a	2157	V	I	-0.94	7	25	Environment	Decrease
6798	V1540	V2157I	missense_variant	ORF1ab_pp1a	2157	V	I	-0.83	7.4	37	Internal	Decrease
6799	V1541	T2158I	missense_variant	ORF1ab_pp1a	2158	T	I	-1.48	7	25	Environment	Decrease
6800	V1541	T2158I	missense_variant	ORF1ab_pp1a	2158	T	I	-1.44	7.4	37	Internal	Decrease
6801	V1542	R2159W	missense_variant	ORF1ab_pp1a	2159	R	W	-0.6	7	25	Environment	Decrease
6802	V1542	R2159W	missense_variant	ORF1ab_pp1a	2159	R	W	-0.56	7.4	37	Internal	Decrease
6803	V1543	R2159Q	missense_variant	ORF1ab_pp1a	2159	R	Q	-1.33	7	25	Environment	Decrease
6804	V1543	R2159Q	missense_variant	ORF1ab_pp1a	2159	R	Q	-1.26	7.4	37	Internal	Decrease
6805	V1544	R2159L	missense_variant	ORF1ab_pp1a	2159	R	L	-0.43	7	25	Environment	Decrease
6806	V1544	R2159L	missense_variant	ORF1ab_pp1a	2159	R	L	-0.36	7.4	37	Internal	Decrease
6807	V1545	R2163C	missense_variant	ORF1ab_pp1a	2163	R	C	-1.28	7	25	Environment	Decrease
6808	V1545	R2163C	missense_variant	ORF1ab_pp1a	2163	R	C	-1.13	7.4	37	Internal	Decrease
6809	V1546	R2163L	missense_variant	ORF1ab_pp1a	2163	R	L	-0.93	7	25	Environment	Decrease
6810	V1546	R2163L	missense_variant	ORF1ab_pp1a	2163	R	L	-0.84	7.4	37	Internal	Decrease
6811	V1547	C2165W	missense_variant	ORF1ab_pp1a	2165	C	W	-1.02	7	25	Environment	Decrease
6812	V1547	C2165W	missense_variant	ORF1ab_pp1a	2165	C	W	-0.99	7.4	37	Internal	Decrease
6813	V1548	T2166I	missense_variant	ORF1ab_pp1a	2166	T	I	-1.06	7	25	Environment	Decrease
6814	V1548	T2166I	missense_variant	ORF1ab_pp1a	2166	T	I	-1.02	7.4	37	Internal	Decrease
6815	V1549	M2169V	missense_variant	ORF1ab_pp1a	2169	M	V	-0.17	7	25	Environment	Decrease
6816	V1549	M2169V	missense_variant	ORF1ab_pp1a	2169	M	V	-0.15	7.4	37	Internal	Decrease
6817	V1550	T2174I	missense_variant	ORF1ab_pp1a	2174	T	I	-0.27	7	25	Environment	Decrease
6818	V1550	T2174I	missense_variant	ORF1ab_pp1a	2174	T	I	-0.24	7.4	37	Internal	Decrease
6819	V1551	T2181A	missense_variant	ORF1ab_pp1a	2181	T	A	-1.1	7	25	Environment	Decrease
6820	V1551	T2181A	missense_variant	ORF1ab_pp1a	2181	T	A	-1.07	7.4	37	Internal	Decrease
6821	V1552	T2181I	missense_variant	ORF1ab_pp1a	2181	T	I	-0.89	7	25	Environment	Decrease
6822	V1552	T2181I	missense_variant	ORF1ab_pp1a	2181	T	I	-0.9	7.4	37	Internal	Decrease
6823	V1553	T2183I	missense_variant	ORF1ab_pp1a	2183	T	I	-0.98	7	25	Environment	Decrease
6824	V1553	T2183I	missense_variant	ORF1ab_pp1a	2183	T	I	-0.94	7.4	37	Internal	Decrease
6825	V1554	S2188F	missense_variant	ORF1ab_pp1a	2188	S	F	-0.44	7	25	Environment	Decrease
6826	V1554	S2188F	missense_variant	ORF1ab_pp1a	2188	S	F	-0.44	7.4	37	Internal	Decrease
6827	V1555	A2192V	missense_variant	ORF1ab_pp1a	2192	A	V	-0.44	7	25	Environment	Decrease
6828	V1555	A2192V	missense_variant	ORF1ab_pp1a	2192	A	V	-0.33	7.4	37	Internal	Decrease
6829	V1556	S2193F	missense_variant	ORF1ab_pp1a	2193	S	F	-0.31	7	25	Environment	Decrease
6830	V1556	S2193F	missense_variant	ORF1ab_pp1a	2193	S	F	-0.28	7.4	37	Internal	Decrease
6831	V1557	P2195S	missense_variant	ORF1ab_pp1a	2195	P	S	-1.39	7	25	Environment	Decrease
6832	V1557	P2195S	missense_variant	ORF1ab_pp1a	2195	P	S	-1.33	7.4	37	Internal	Decrease
6833	V1558	T2196P	missense_variant	ORF1ab_pp1a	2196	T	P	-2.94	7	25	Environment	Decrease
6834	V1558	T2196P	missense_variant	ORF1ab_pp1a	2196	T	P	-2.88	7.4	37	Internal	Decrease
6835	V1559	T2197I	missense_variant	ORF1ab_pp1a	2197	T	I	-1.27	7	25	Environment	Decrease
6836	V1559	T2197I	missense_variant	ORF1ab_pp1a	2197	T	I	-1.23	7.4	37	Internal	Decrease
6837	V1560	A2199V	missense_variant	ORF1ab_pp1a	2199	A	V	-0.9	7	25	Environment	Decrease
6838	V1560	A2199V	missense_variant	ORF1ab_pp1a	2199	A	V	-0.79	7.4	37	Internal	Decrease
6839	V1561	K2200N	missense_variant	ORF1ab_pp1a	2200	K	N	-0.62	7	25	Environment	Decrease
6840	V1561	K2200N	missense_variant	ORF1ab_pp1a	2200	K	N	-0.62	7.4	37	Internal	Decrease
6841	V1562	T2202S	missense_variant	ORF1ab_pp1a	2202	T	S	-0.77	7	25	Environment	Decrease
6842	V1562	T2202S	missense_variant	ORF1ab_pp1a	2202	T	S	-0.66	7.4	37	Internal	Decrease
6843	V1563	K2204N	missense_variant	ORF1ab_pp1a	2204	K	N	-0.35	7	25	Environment	Decrease
6844	V1563	K2204N	missense_variant	ORF1ab_pp1a	2204	K	N	-0.36	7.4	37	Internal	Decrease
6845	V1564	G2207S	missense_variant	ORF1ab_pp1a	2207	G	S	-1.7	7	25	Environment	Decrease
6846	V1564	G2207S	missense_variant	ORF1ab_pp1a	2207	G	S	-1.56	7.4	37	Internal	Decrease
6847	V1565	G2207C	missense_variant	ORF1ab_pp1a	2207	G	C	-1.62	7	25	Environment	Decrease
6848	V1565	G2207C	missense_variant	ORF1ab_pp1a	2207	G	C	-1.48	7.4	37	Internal	Decrease
6849	V1566	F2209L	missense_variant	ORF1ab_pp1a	2209	F	L	-2.82	7	25	Environment	Decrease
6850	V1566	F2209L	missense_variant	ORF1ab_pp1a	2209	F	L	-2.59	7.4	37	Internal	Decrease
6851	V1567	C2210F	missense_variant	ORF1ab_pp1a	2210	C	F	-0.14	7	25	Environment	Decrease
6852	V1567	C2210F	missense_variant	ORF1ab_pp1a	2210	C	F	-0.12	7.4	37	Internal	Decrease
6853	V1568	P2221S	missense_variant	ORF1ab_pp1a	2221	P	S	-1.41	7	25	Environment	Decrease
6854	V1568	P2221S	missense_variant	ORF1ab_pp1a	2221	P	S	-1.37	7.4	37	Internal	Decrease
6855	V1569	P2221L	missense_variant	ORF1ab_pp1a	2221	P	L	-1.09	7	25	Environment	Decrease
6856	V1569	P2221L	missense_variant	ORF1ab_pp1a	2221	P	L	-1.01	7.4	37	Internal	Decrease
6857	V1570	S2224F	missense_variant	ORF1ab_pp1a	2224	S	F	-0.38	7	25	Environment	Decrease
6858	V1570	S2224F	missense_variant	ORF1ab_pp1a	2224	S	F	-0.36	7.4	37	Internal	Decrease
6859	V1571	I2230T	missense_variant	ORF1ab_pp1a	2230	I	T	-2.78	7	25	Environment	Decrease
6860	V1571	I2230T	missense_variant	ORF1ab_pp1a	2230	I	T	-2.82	7.4	37	Internal	Decrease
6861	V1572	W2232C	missense_variant	ORF1ab_pp1a	2232	W	C	-1.63	7	25	Environment	Decrease
6862	V1572	W2232C	missense_variant	ORF1ab_pp1a	2232	W	C	-1.54	7.4	37	Internal	Decrease
6863	V1573	S2237I	missense_variant	ORF1ab_pp1a	2237	S	I	-0.1	7	25	Environment	Decrease
6864	V1573	S2237I	missense_variant	ORF1ab_pp1a	2237	S	I	-0.01	7.4	37	Internal	Decrease
6865	V1574	S2242F	missense_variant	ORF1ab_pp1a	2242	S	F	-1.18	7	25	Environment	Decrease
6866	V1574	S2242F	missense_variant	ORF1ab_pp1a	2242	S	F	-1.18	7.4	37	Internal	Decrease
6867	V1575	I2244T	missense_variant	ORF1ab_pp1a	2244	I	T	-3.88	7	25	Environment	Decrease
6868	V1575	I2244T	missense_variant	ORF1ab_pp1a	2244	I	T	-3.9	7.4	37	Internal	Decrease
6869	V1576	S2246L	missense_variant	ORF1ab_pp1a	2246	S	L	-0.92	7	25	Environment	Decrease
6870	V1576	S2246L	missense_variant	ORF1ab_pp1a	2246	S	L	-0.85	7.4	37	Internal	Decrease
6871	V1577	T2247I	missense_variant	ORF1ab_pp1a	2247	T	I	-0.06	7	25	Environment	Decrease
6872	V1577	T2247I	missense_variant	ORF1ab_pp1a	2247	T	I	-0.02	7.4	37	Internal	Decrease
6873	V1578	A2248S	missense_variant	ORF1ab_pp1a	2248	A	S	-0.71	7	25	Environment	Decrease
6874	V1578	A2248S	missense_variant	ORF1ab_pp1a	2248	A	S	-0.68	7.4	37	Internal	Decrease
6875	V1579	A2249V	missense_variant	ORF1ab_pp1a	2249	A	V	0.16	7	25	Environment	Increase
6876	V1579	A2249V	missense_variant	ORF1ab_pp1a	2249	A	V	0.27	7.4	37	Internal	Increase
6877	V1580	G2251S	missense_variant	ORF1ab_pp1a	2251	G	S	-1.07	7	25	Environment	Decrease
6878	V1580	G2251S	missense_variant	ORF1ab_pp1a	2251	G	S	-0.95	7.4	37	Internal	Decrease
6879	V1581	V2252I	missense_variant	ORF1ab_pp1a	2252	V	I	-1.5	7	25	Environment	Decrease
6880	V1581	V2252I	missense_variant	ORF1ab_pp1a	2252	V	I	-1.38	7.4	37	Internal	Decrease
6881	V1582	M2254I	missense_variant	ORF1ab_pp1a	2254	M	I	-0.3	7	25	Environment	Decrease
6882	V1582	M2254I	missense_variant	ORF1ab_pp1a	2254	M	I	-0.23	7.4	37	Internal	Decrease
6883	V1583	S2255F	missense_variant	ORF1ab_pp1a	2255	S	F	0.01	7	25	Environment	Increase
6884	V1583	S2255F	missense_variant	ORF1ab_pp1a	2255	S	F	0.05	7.4	37	Internal	Increase
6885	V1584	N2256S	missense_variant	ORF1ab_pp1a	2256	N	S	-0.39	7	25	Environment	Decrease
6886	V1584	N2256S	missense_variant	ORF1ab_pp1a	2256	N	S	-0.17	7.4	37	Internal	Decrease
6887	V1585	G2258C	missense_variant	ORF1ab_pp1a	2258	G	C	-0.24	7	25	Environment	Decrease
6888	V1585	G2258C	missense_variant	ORF1ab_pp1a	2258	G	C	-0.07	7.4	37	Internal	Decrease
6889	V1586	G2258D	missense_variant	ORF1ab_pp1a	2258	G	D	-0.3	7	25	Environment	Decrease
6890	V1586	G2258D	missense_variant	ORF1ab_pp1a	2258	G	D	-0.24	7.4	37	Internal	Decrease
6891	V1587	M2259V	missense_variant	ORF1ab_pp1a	2259	M	V	-0.45	7	25	Environment	Decrease
6892	V1587	M2259V	missense_variant	ORF1ab_pp1a	2259	M	V	-0.41	7.4	37	Internal	Decrease
6893	V1588	M2259I	missense_variant	ORF1ab_pp1a	2259	M	I	-0.57	7	25	Environment	Decrease
6894	V1588	M2259I	missense_variant	ORF1ab_pp1a	2259	M	I	-0.49	7.4	37	Internal	Decrease
6895	V1589	M2259I	missense_variant	ORF1ab_pp1a	2259	M	I	-0.57	7	25	Environment	Decrease
6896	V1589	M2259I	missense_variant	ORF1ab_pp1a	2259	M	I	-0.49	7.4	37	Internal	Decrease
6897	V1590	P2260S	missense_variant	ORF1ab_pp1a	2260	P	S	-2.1	7	25	Environment	Decrease
6898	V1590	P2260S	missense_variant	ORF1ab_pp1a	2260	P	S	-2.01	7.4	37	Internal	Decrease
6899	V1591	P2260L	missense_variant	ORF1ab_pp1a	2260	P	L	-1.4	7	25	Environment	Decrease
6900	V1591	P2260L	missense_variant	ORF1ab_pp1a	2260	P	L	-1.29	7.4	37	Internal	Decrease
6901	V1592	S2261F	missense_variant	ORF1ab_pp1a	2261	S	F	0.62	7	25	Environment	Increase
6902	V1592	S2261F	missense_variant	ORF1ab_pp1a	2261	S	F	0.69	7.4	37	Internal	Increase
6903	V1593	T2264I	missense_variant	ORF1ab_pp1a	2264	T	I	0.15	7	25	Environment	Increase
6904	V1593	T2264I	missense_variant	ORF1ab_pp1a	2264	T	I	0.22	7.4	37	Internal	Increase
6905	V1594	G2265S	missense_variant	ORF1ab_pp1a	2265	G	S	-0.75	7	25	Environment	Decrease
6906	V1594	G2265S	missense_variant	ORF1ab_pp1a	2265	G	S	-0.6	7.4	37	Internal	Decrease
6907	V1595	G2265D	missense_variant	ORF1ab_pp1a	2265	G	D	-0.37	7	25	Environment	Decrease
6908	V1595	G2265D	missense_variant	ORF1ab_pp1a	2265	G	D	-0.33	7.4	37	Internal	Decrease
6909	V1596	R2267K	missense_variant	ORF1ab_pp1a	2267	R	K	-1.59	7	25	Environment	Decrease
6910	V1596	R2267K	missense_variant	ORF1ab_pp1a	2267	R	K	-1.41	7.4	37	Internal	Decrease
6911	V1597	E2268K	missense_variant	ORF1ab_pp1a	2268	E	K	-0.97	7	25	Environment	Decrease
6912	V1597	E2268K	missense_variant	ORF1ab_pp1a	2268	E	K	-0.87	7.4	37	Internal	Decrease
6913	V1598	E2268G	missense_variant	ORF1ab_pp1a	2268	E	G	-2.42	7	25	Environment	Decrease
6914	V1598	E2268G	missense_variant	ORF1ab_pp1a	2268	E	G	-2.31	7.4	37	Internal	Decrease
6915	V1599	G2269V	missense_variant	ORF1ab_pp1a	2269	G	V	-0.13	7	25	Environment	Decrease
6916	V1599	G2269V	missense_variant	ORF1ab_pp1a	2269	G	V	-0.04	7.4	37	Internal	Decrease
6917	V1600	S2273F	missense_variant	ORF1ab_pp1a	2273	S	F	0.63	7	25	Environment	Increase
6918	V1600	S2273F	missense_variant	ORF1ab_pp1a	2273	S	F	0.69	7.4	37	Internal	Increase
6919	V1601	T2274I	missense_variant	ORF1ab_pp1a	2274	T	I	-0.29	7	25	Environment	Decrease
6920	V1601	T2274I	missense_variant	ORF1ab_pp1a	2274	T	I	-0.19	7.4	37	Internal	Decrease
6921	V1602	V2276I	missense_variant	ORF1ab_pp1a	2276	V	I	-0.86	7	25	Environment	Decrease
6922	V1602	V2276I	missense_variant	ORF1ab_pp1a	2276	V	I	-0.7	7.4	37	Internal	Decrease
6923	V1603	T2277I	missense_variant	ORF1ab_pp1a	2277	T	I	-0.48	7	25	Environment	Decrease
6924	V1603	T2277I	missense_variant	ORF1ab_pp1a	2277	T	I	-0.4	7.4	37	Internal	Decrease
6925	V1604	I2278T	missense_variant	ORF1ab_pp1a	2278	I	T	-2.38	7	25	Environment	Decrease
6926	V1604	I2278T	missense_variant	ORF1ab_pp1a	2278	I	T	-2.43	7.4	37	Internal	Decrease
6927	V1605	A2279V	missense_variant	ORF1ab_pp1a	2279	A	V	0.19	7	25	Environment	Increase
6928	V1605	A2279V	missense_variant	ORF1ab_pp1a	2279	A	V	0.34	7.4	37	Internal	Increase
6929	V1606	T2280I	missense_variant	ORF1ab_pp1a	2280	T	I	-0.85	7	25	Environment	Decrease
6930	V1606	T2280I	missense_variant	ORF1ab_pp1a	2280	T	I	-0.8	7.4	37	Internal	Decrease
6931	V1607	T2283I	missense_variant	ORF1ab_pp1a	2283	T	I	-0.36	7	25	Environment	Decrease
6932	V1607	T2283I	missense_variant	ORF1ab_pp1a	2283	T	I	-0.31	7.4	37	Internal	Decrease
6933	V1608	S2285F	missense_variant	ORF1ab_pp1a	2285	S	F	-0.93	7	25	Environment	Decrease
6934	V1608	S2285F	missense_variant	ORF1ab_pp1a	2285	S	F	-0.94	7.4	37	Internal	Decrease
6935	V1609	P2287S	missense_variant	ORF1ab_pp1a	2287	P	S	-2.17	7	25	Environment	Decrease
6936	V1609	P2287S	missense_variant	ORF1ab_pp1a	2287	P	S	-2.15	7.4	37	Internal	Decrease
6937	V1610	P2287L	missense_variant	ORF1ab_pp1a	2287	P	L	-2.19	7	25	Environment	Decrease
6938	V1610	P2287L	missense_variant	ORF1ab_pp1a	2287	P	L	-2.12	7.4	37	Internal	Decrease
6939	V1611	V2290I	missense_variant	ORF1ab_pp1a	2290	V	I	-0.89	7	25	Environment	Decrease
6940	V1611	V2290I	missense_variant	ORF1ab_pp1a	2290	V	I	-0.76	7.4	37	Internal	Decrease
6941	V1612	S2293G	missense_variant	ORF1ab_pp1a	2293	S	G	-2.74	7	25	Environment	Decrease
6942	V1612	S2293G	missense_variant	ORF1ab_pp1a	2293	S	G	-2.69	7.4	37	Internal	Decrease
6943	V1613	G2294S	missense_variant	ORF1ab_pp1a	2294	G	S	-1.15	7	25	Environment	Decrease
6944	V1613	G2294S	missense_variant	ORF1ab_pp1a	2294	G	S	-1.13	7.4	37	Internal	Decrease
6945	V1614	D2299N	missense_variant	ORF1ab_pp1a	2299	D	N	-1.56	7	25	Environment	Decrease
6946	V1614	D2299N	missense_variant	ORF1ab_pp1a	2299	D	N	-1.4	7.4	37	Internal	Decrease
6947	V1615	T2300I	missense_variant	ORF1ab_pp1a	2300	T	I	-0.42	7	25	Environment	Decrease
6948	V1615	T2300I	missense_variant	ORF1ab_pp1a	2300	T	I	-0.39	7.4	37	Internal	Decrease
6949	V1616	S2303F	missense_variant	ORF1ab_pp1a	2303	S	F	-0.93	7	25	Environment	Decrease
6950	V1616	S2303F	missense_variant	ORF1ab_pp1a	2303	S	F	-0.91	7.4	37	Internal	Decrease
6951	V1617	I2307T	missense_variant	ORF1ab_pp1a	2307	I	T	-2.29	7	25	Environment	Decrease
6952	V1617	I2307T	missense_variant	ORF1ab_pp1a	2307	I	T	-2.37	7.4	37	Internal	Decrease
6953	V1618	A2320T	missense_variant	ORF1ab_pp1a	2320	A	T	-1.42	7	25	Environment	Decrease
6954	V1618	A2320T	missense_variant	ORF1ab_pp1a	2320	A	T	-1.46	7.4	37	Internal	Decrease
6955	V1619	A2320V	missense_variant	ORF1ab_pp1a	2320	A	V	-0.08	7	25	Environment	Decrease
6956	V1619	A2320V	missense_variant	ORF1ab_pp1a	2320	A	V	-0.05	7.4	37	Internal	Decrease
6957	V1620	L2329F	missense_variant	ORF1ab_pp1a	2329	L	F	-1.39	7	25	Environment	Decrease
6958	V1620	L2329F	missense_variant	ORF1ab_pp1a	2329	L	F	-1.47	7.4	37	Internal	Decrease
6959	V1621	I2332V	missense_variant	ORF1ab_pp1a	2332	I	V	-0.42	7	25	Environment	Decrease
6960	V1621	I2332V	missense_variant	ORF1ab_pp1a	2332	I	V	-0.35	7.4	37	Internal	Decrease
6961	V1622	L2343S	missense_variant	ORF1ab_pp1a	2343	L	S	-2.9	7	25	Environment	Decrease
6962	V1622	L2343S	missense_variant	ORF1ab_pp1a	2343	L	S	-2.98	7.4	37	Internal	Decrease
6963	V1623	A2344T	missense_variant	ORF1ab_pp1a	2344	A	T	-1.82	7	25	Environment	Decrease
6964	V1623	A2344T	missense_variant	ORF1ab_pp1a	2344	A	T	-1.84	7.4	37	Internal	Decrease
6965	V1624	A2344S	missense_variant	ORF1ab_pp1a	2344	A	S	-0.79	7	25	Environment	Decrease
6966	V1624	A2344S	missense_variant	ORF1ab_pp1a	2344	A	S	-0.83	7.4	37	Internal	Decrease
6967	V1625	A2344V	missense_variant	ORF1ab_pp1a	2344	A	V	0.31	7	25	Environment	Increase
6968	V1625	A2344V	missense_variant	ORF1ab_pp1a	2344	A	V	0.36	7.4	37	Internal	Increase
6969	V1626	A2345V	missense_variant	ORF1ab_pp1a	2345	A	V	0.48	7	25	Environment	Increase
6970	V1626	A2345V	missense_variant	ORF1ab_pp1a	2345	A	V	0.51	7.4	37	Internal	Increase
6971	V1627	I2346T	missense_variant	ORF1ab_pp1a	2346	I	T	-4.29	7	25	Environment	Decrease
6972	V1627	I2346T	missense_variant	ORF1ab_pp1a	2346	I	T	-4.33	7.4	37	Internal	Decrease
6973	V1628	A2355S	missense_variant	ORF1ab_pp1a	2355	A	S	-0.18	7	25	Environment	Decrease
6974	V1628	A2355S	missense_variant	ORF1ab_pp1a	2355	A	S	-0.23	7.4	37	Internal	Decrease
6975	V1629	H2357Y	missense_variant	ORF1ab_pp1a	2357	H	Y	2.3	7	25	Environment	Increase
6976	V1629	H2357Y	missense_variant	ORF1ab_pp1a	2357	H	Y	2.19	7.4	37	Internal	Increase
6977	V1630	I2359V	missense_variant	ORF1ab_pp1a	2359	I	V	-0.84	7	25	Environment	Decrease
6978	V1630	I2359V	missense_variant	ORF1ab_pp1a	2359	I	V	-0.82	7.4	37	Internal	Decrease
6979	V1631	N2361K	missense_variant	ORF1ab_pp1a	2361	N	K	-1.34	7	25	Environment	Decrease
6980	V1631	N2361K	missense_variant	ORF1ab_pp1a	2361	N	K	-1.29	7.4	37	Internal	Decrease
6981	V1632	M2365V	missense_variant	ORF1ab_pp1a	2365	M	V	-0.81	7	25	Environment	Decrease
6982	V1632	M2365V	missense_variant	ORF1ab_pp1a	2365	M	V	-0.84	7.4	37	Internal	Decrease
6983	V1633	M2365I	missense_variant	ORF1ab_pp1a	2365	M	I	-0.78	7	25	Environment	Decrease
6984	V1633	M2365I	missense_variant	ORF1ab_pp1a	2365	M	I	-0.77	7.4	37	Internal	Decrease
6985	V1634	V2372I	missense_variant	ORF1ab_pp1a	2372	V	I	-0.07	7	25	Environment	Decrease
6986	V1634	V2372I	missense_variant	ORF1ab_pp1a	2372	V	I	0.05	7.4	37	Internal	Increase
6987	V1635	Q2373H	missense_variant	ORF1ab_pp1a	2373	Q	H	-1.21	7	25	Environment	Decrease
6988	V1635	Q2373H	missense_variant	ORF1ab_pp1a	2373	Q	H	-1.15	7.4	37	Internal	Decrease
6989	V1636	M2374T	missense_variant	ORF1ab_pp1a	2374	M	T	-0.87	7	25	Environment	Decrease
6990	V1636	M2374T	missense_variant	ORF1ab_pp1a	2374	M	T	-0.84	7.4	37	Internal	Decrease
6991	V1637	M2374I	missense_variant	ORF1ab_pp1a	2374	M	I	-0.38	7	25	Environment	Decrease
6992	V1637	M2374I	missense_variant	ORF1ab_pp1a	2374	M	I	-0.34	7.4	37	Internal	Decrease
6993	V1638	I2377V	missense_variant	ORF1ab_pp1a	2377	I	V	-1.3	7	25	Environment	Decrease
6994	V1638	I2377V	missense_variant	ORF1ab_pp1a	2377	I	V	-1.21	7.4	37	Internal	Decrease
6995	V1639	A2379V	missense_variant	ORF1ab_pp1a	2379	A	V	-0.61	7	25	Environment	Decrease
6996	V1639	A2379V	missense_variant	ORF1ab_pp1a	2379	A	V	-0.54	7.4	37	Internal	Decrease
6997	V1640	F2387V	missense_variant	ORF1ab_pp1a	2387	F	V	-2.67	7	25	Environment	Decrease
6998	V1640	F2387V	missense_variant	ORF1ab_pp1a	2387	F	V	-2.57	7.4	37	Internal	Decrease
6999	V1641	S2389L	missense_variant	ORF1ab_pp1a	2389	S	L	0.55	7	25	Environment	Increase
7000	V1641	S2389L	missense_variant	ORF1ab_pp1a	2389	S	L	0.59	7.4	37	Internal	Increase
7001	V1642	S2396G	missense_variant	ORF1ab_pp1a	2396	S	G	-2.67	7	25	Environment	Decrease
7002	V1642	S2396G	missense_variant	ORF1ab_pp1a	2396	S	G	-2.65	7.4	37	Internal	Decrease
7003	V1643	S2396I	missense_variant	ORF1ab_pp1a	2396	S	I	0.2	7	25	Environment	Increase
7004	V1643	S2396I	missense_variant	ORF1ab_pp1a	2396	S	I	0.28	7.4	37	Internal	Increase
7005	V1644	G2403C	missense_variant	ORF1ab_pp1a	2403	G	C	-0.01	7	25	Environment	Decrease
7006	V1644	G2403C	missense_variant	ORF1ab_pp1a	2403	G	C	0.11	7.4	37	Internal	Increase
7007	V1645	N2405S	missense_variant	ORF1ab_pp1a	2405	N	S	-1.24	7	25	Environment	Decrease
7008	V1645	N2405S	missense_variant	ORF1ab_pp1a	2405	N	S	-1.07	7.4	37	Internal	Decrease
7009	V1646	S2406L	missense_variant	ORF1ab_pp1a	2406	S	L	-1.03	7	25	Environment	Decrease
7010	V1646	S2406L	missense_variant	ORF1ab_pp1a	2406	S	L	-0.93	7.4	37	Internal	Decrease
7011	V1647	T2408N	missense_variant	ORF1ab_pp1a	2408	T	N	-0.93	7	25	Environment	Decrease
7012	V1647	T2408N	missense_variant	ORF1ab_pp1a	2408	T	N	-0.89	7.4	37	Internal	Decrease
7013	V1648	T2408I	missense_variant	ORF1ab_pp1a	2408	T	I	-1.63	7	25	Environment	Decrease
7014	V1648	T2408I	missense_variant	ORF1ab_pp1a	2408	T	I	-1.57	7.4	37	Internal	Decrease
7015	V1649	R2415L	missense_variant	ORF1ab_pp1a	2415	R	L	-0.15	7	25	Environment	Decrease
7016	V1649	R2415L	missense_variant	ORF1ab_pp1a	2415	R	L	-0.07	7.4	37	Internal	Decrease
7017	V1650	T2419I	missense_variant	ORF1ab_pp1a	2419	T	I	-1.37	7	25	Environment	Decrease
7018	V1650	T2419I	missense_variant	ORF1ab_pp1a	2419	T	I	-1.29	7.4	37	Internal	Decrease
7019	V1652	N2428S	missense_variant	ORF1ab_pp1a	2428	N	S	-1.15	7	25	Environment	Decrease
7020	V1652	N2428S	missense_variant	ORF1ab_pp1a	2428	N	S	-1.02	7.4	37	Internal	Decrease
7021	V1653	R2432K	missense_variant	ORF1ab_pp1a	2432	R	K	-2.03	7	25	Environment	Decrease
7022	V1653	R2432K	missense_variant	ORF1ab_pp1a	2432	R	K	-1.89	7.4	37	Internal	Decrease
7023	V1654	V2453G	missense_variant	ORF1ab_pp1a	2453	V	G	-1.46	7	25	Environment	Decrease
7024	V1654	V2453G	missense_variant	ORF1ab_pp1a	2453	V	G	-1.44	7.4	37	Internal	Decrease
7025	V1655	N2454S	missense_variant	ORF1ab_pp1a	2454	N	S	-0.05	7	25	Environment	Decrease
7026	V1655	N2454S	missense_variant	ORF1ab_pp1a	2454	N	S	0.15	7.4	37	Internal	Increase
7027	V1656	T2457A	missense_variant	ORF1ab_pp1a	2457	T	A	-1.95	7	25	Environment	Decrease
7028	V1656	T2457A	missense_variant	ORF1ab_pp1a	2457	T	A	-1.85	7.4	37	Internal	Decrease
7029	V1657	A2460V	missense_variant	ORF1ab_pp1a	2460	A	V	-0.53	7	25	Environment	Decrease
7030	V1657	A2460V	missense_variant	ORF1ab_pp1a	2460	A	V	-0.47	7.4	37	Internal	Decrease
7031	V1658	P2483S	missense_variant	ORF1ab_pp1a	2483	P	S	-2.11	7	25	Environment	Decrease
7032	V1658	P2483S	missense_variant	ORF1ab_pp1a	2483	P	S	-2.09	7.4	37	Internal	Decrease
7033	V1659	S2488F	missense_variant	ORF1ab_pp1a	2488	S	F	-0.18	7	25	Environment	Decrease
7034	V1659	S2488F	missense_variant	ORF1ab_pp1a	2488	S	F	-0.17	7.4	37	Internal	Decrease
7035	V1660	I2490S	missense_variant	ORF1ab_pp1a	2490	I	S	-4	7	25	Environment	Decrease
7036	V1660	I2490S	missense_variant	ORF1ab_pp1a	2490	I	S	-4	7.4	37	Internal	Decrease
7037	V1661	V2491I	missense_variant	ORF1ab_pp1a	2491	V	I	-1.58	7	25	Environment	Decrease
7038	V1661	V2491I	missense_variant	ORF1ab_pp1a	2491	V	I	-1.46	7.4	37	Internal	Decrease
7039	V1662	V2491F	missense_variant	ORF1ab_pp1a	2491	V	F	-2.55	7	25	Environment	Decrease
7040	V1662	V2491F	missense_variant	ORF1ab_pp1a	2491	V	F	-2.63	7.4	37	Internal	Decrease
7041	V1663	D2492G	missense_variant	ORF1ab_pp1a	2492	D	G	-2.68	7	25	Environment	Decrease
7042	V1663	D2492G	missense_variant	ORF1ab_pp1a	2492	D	G	-2.49	7.4	37	Internal	Decrease
7043	V1664	S2493I	missense_variant	ORF1ab_pp1a	2493	S	I	-0.7	7	25	Environment	Decrease
7044	V1664	S2493I	missense_variant	ORF1ab_pp1a	2493	S	I	-0.59	7.4	37	Internal	Decrease
7045	V1665	T2495I	missense_variant	ORF1ab_pp1a	2495	T	I	-1.19	7	25	Environment	Decrease
7046	V1665	T2495I	missense_variant	ORF1ab_pp1a	2495	T	I	-1.2	7.4	37	Internal	Decrease
7047	V1666	K2497R	missense_variant	ORF1ab_pp1a	2497	K	R	-1.08	7	25	Environment	Decrease
7048	V1666	K2497R	missense_variant	ORF1ab_pp1a	2497	K	R	-1.04	7.4	37	Internal	Decrease
7049	V1667	K2497N	missense_variant	ORF1ab_pp1a	2497	K	N	-1.5	7	25	Environment	Decrease
7050	V1667	K2497N	missense_variant	ORF1ab_pp1a	2497	K	N	-1.51	7.4	37	Internal	Decrease
7051	V1668	G2499S	missense_variant	ORF1ab_pp1a	2499	G	S	-1.87	7	25	Environment	Decrease
7052	V1668	G2499S	missense_variant	ORF1ab_pp1a	2499	G	S	-1.76	7.4	37	Internal	Decrease
7053	V1669	G2499D	missense_variant	ORF1ab_pp1a	2499	G	D	-1.54	7	25	Environment	Decrease
7054	V1669	G2499D	missense_variant	ORF1ab_pp1a	2499	G	D	-1.53	7.4	37	Internal	Decrease
7055	V1670	S2500F	missense_variant	ORF1ab_pp1a	2500	S	F	-0.35	7	25	Environment	Decrease
7056	V1670	S2500F	missense_variant	ORF1ab_pp1a	2500	S	F	-0.32	7.4	37	Internal	Decrease
7057	V1671	I2501T	missense_variant	ORF1ab_pp1a	2501	I	T	-2.83	7	25	Environment	Decrease
7058	V1671	I2501T	missense_variant	ORF1ab_pp1a	2501	I	T	-2.81	7.4	37	Internal	Decrease
7059	V1672	L2503F	missense_variant	ORF1ab_pp1a	2503	L	F	-0.47	7	25	Environment	Decrease
7060	V1672	L2503F	missense_variant	ORF1ab_pp1a	2503	L	F	-0.48	7.4	37	Internal	Decrease
7061	V1673	D2506G	missense_variant	ORF1ab_pp1a	2506	D	G	-1.89	7	25	Environment	Decrease
7062	V1673	D2506G	missense_variant	ORF1ab_pp1a	2506	D	G	-1.58	7.4	37	Internal	Decrease
7063	V1674	A2508V	missense_variant	ORF1ab_pp1a	2508	A	V	-0.81	7	25	Environment	Decrease
7064	V1674	A2508V	missense_variant	ORF1ab_pp1a	2508	A	V	-0.71	7.4	37	Internal	Decrease
7065	V1675	G2509D	missense_variant	ORF1ab_pp1a	2509	G	D	-1.11	7	25	Environment	Decrease
7066	V1675	G2509D	missense_variant	ORF1ab_pp1a	2509	G	D	-1.08	7.4	37	Internal	Decrease
7067	V1676	K2511N	missense_variant	ORF1ab_pp1a	2511	K	N	-0.13	7	25	Environment	Decrease
7068	V1676	K2511N	missense_variant	ORF1ab_pp1a	2511	K	N	-0.11	7.4	37	Internal	Decrease
7069	V1677	T2512I	missense_variant	ORF1ab_pp1a	2512	T	I	-0.67	7	25	Environment	Decrease
7070	V1677	T2512I	missense_variant	ORF1ab_pp1a	2512	T	I	-0.65	7.4	37	Internal	Decrease
7071	V1678	S2517P	missense_variant	ORF1ab_pp1a	2517	S	P	-1.23	7	25	Environment	Decrease
7072	V1678	S2517P	missense_variant	ORF1ab_pp1a	2517	S	P	-1.15	7.4	37	Internal	Decrease
7073	V1679	S2517F	missense_variant	ORF1ab_pp1a	2517	S	F	0.56	7	25	Environment	Increase
7074	V1679	S2517F	missense_variant	ORF1ab_pp1a	2517	S	F	0.61	7.4	37	Internal	Increase
7075	V1680	H2520Y	missense_variant	ORF1ab_pp1a	2520	H	Y	0.97	7	25	Environment	Increase
7076	V1680	H2520Y	missense_variant	ORF1ab_pp1a	2520	H	Y	0.93	7.4	37	Internal	Increase
7077	V1681	A2529T	missense_variant	ORF1ab_pp1a	2529	A	T	-0.98	7	25	Environment	Decrease
7078	V1681	A2529T	missense_variant	ORF1ab_pp1a	2529	A	T	-0.91	7.4	37	Internal	Decrease
7079	V1682	A2529V	missense_variant	ORF1ab_pp1a	2529	A	V	0.26	7	25	Environment	Increase
7080	V1682	A2529V	missense_variant	ORF1ab_pp1a	2529	A	V	0.38	7.4	37	Internal	Increase
7081	V1683	N2531S	missense_variant	ORF1ab_pp1a	2531	N	S	-0.67	7	25	Environment	Decrease
7082	V1683	N2531S	missense_variant	ORF1ab_pp1a	2531	N	S	-0.44	7.4	37	Internal	Decrease
7083	V1684	T2532I	missense_variant	ORF1ab_pp1a	2532	T	I	-2.08	7	25	Environment	Decrease
7084	V1684	T2532I	missense_variant	ORF1ab_pp1a	2532	T	I	-2.01	7.4	37	Internal	Decrease
7085	V1685	K2533R	missense_variant	ORF1ab_pp1a	2533	K	R	-0.61	7	25	Environment	Decrease
7086	V1685	K2533R	missense_variant	ORF1ab_pp1a	2533	K	R	-0.55	7.4	37	Internal	Decrease
7087	V1686	G2534S	missense_variant	ORF1ab_pp1a	2534	G	S	-2.18	7	25	Environment	Decrease
7088	V1686	G2534S	missense_variant	ORF1ab_pp1a	2534	G	S	-2.06	7.4	37	Internal	Decrease
7089	V1687	S2535L	missense_variant	ORF1ab_pp1a	2535	S	L	-0.69	7	25	Environment	Decrease
7090	V1687	S2535L	missense_variant	ORF1ab_pp1a	2535	S	L	-0.57	7.4	37	Internal	Decrease
7091	V1688	L2536F	missense_variant	ORF1ab_pp1a	2536	L	F	-1.17	7	25	Environment	Decrease
7092	V1688	L2536F	missense_variant	ORF1ab_pp1a	2536	L	F	-1.17	7.4	37	Internal	Decrease
7093	V1689	P2537S	missense_variant	ORF1ab_pp1a	2537	P	S	-2	7	25	Environment	Decrease
7094	V1689	P2537S	missense_variant	ORF1ab_pp1a	2537	P	S	-1.9	7.4	37	Internal	Decrease
7095	V1690	I2538V	missense_variant	ORF1ab_pp1a	2538	I	V	-0.75	7	25	Environment	Decrease
7096	V1690	I2538V	missense_variant	ORF1ab_pp1a	2538	I	V	-0.62	7.4	37	Internal	Decrease
7097	V1691	I2541V	missense_variant	ORF1ab_pp1a	2541	I	V	-0.81	7	25	Environment	Decrease
7098	V1691	I2541V	missense_variant	ORF1ab_pp1a	2541	I	V	-0.69	7.4	37	Internal	Decrease
7099	V1692	S2553F	missense_variant	ORF1ab_pp1a	2553	S	F	-0.64	7	25	Environment	Decrease
7100	V1692	S2553F	missense_variant	ORF1ab_pp1a	2553	S	F	-0.67	7.4	37	Internal	Decrease
7101	V1693	A2554V	missense_variant	ORF1ab_pp1a	2554	A	V	-0.87	7	25	Environment	Decrease
7102	V1693	A2554V	missense_variant	ORF1ab_pp1a	2554	A	V	-0.82	7.4	37	Internal	Decrease
7103	V1694	K2555R	missense_variant	ORF1ab_pp1a	2555	K	R	-0.59	7	25	Environment	Decrease
7104	V1694	K2555R	missense_variant	ORF1ab_pp1a	2555	K	R	-0.61	7.4	37	Internal	Decrease
7105	V1695	S2556L	missense_variant	ORF1ab_pp1a	2556	S	L	0.02	7	25	Environment	Increase
7106	V1695	S2556L	missense_variant	ORF1ab_pp1a	2556	S	L	0.04	7.4	37	Internal	Increase
7107	V1696	Q2563H	missense_variant	ORF1ab_pp1a	2563	Q	H	-1.23	7	25	Environment	Decrease
7108	V1696	Q2563H	missense_variant	ORF1ab_pp1a	2563	Q	H	-1.18	7.4	37	Internal	Decrease
7109	V1697	L2564F	missense_variant	ORF1ab_pp1a	2564	L	F	0.11	7	25	Environment	Increase
7110	V1697	L2564F	missense_variant	ORF1ab_pp1a	2564	L	F	0.1	7.4	37	Internal	Increase
7111	V1698	P2568S	missense_variant	ORF1ab_pp1a	2568	P	S	-2.21	7	25	Environment	Decrease
7112	V1698	P2568S	missense_variant	ORF1ab_pp1a	2568	P	S	-2.14	7.4	37	Internal	Decrease
7113	V1699	L2572I	missense_variant	ORF1ab_pp1a	2572	L	I	-0.18	7	25	Environment	Decrease
7114	V1699	L2572I	missense_variant	ORF1ab_pp1a	2572	L	I	-0.13	7.4	37	Internal	Decrease
7115	V1700	V2577G	missense_variant	ORF1ab_pp1a	2577	V	G	-4.42	7	25	Environment	Decrease
7116	V1700	V2577G	missense_variant	ORF1ab_pp1a	2577	V	G	-4.53	7.4	37	Internal	Decrease
7117	V1701	S2578F	missense_variant	ORF1ab_pp1a	2578	S	F	-0.53	7	25	Environment	Decrease
7118	V1701	S2578F	missense_variant	ORF1ab_pp1a	2578	S	F	-0.52	7.4	37	Internal	Decrease
7119	V1702	V2580F	missense_variant	ORF1ab_pp1a	2580	V	F	-3.23	7	25	Environment	Decrease
7120	V1702	V2580F	missense_variant	ORF1ab_pp1a	2580	V	F	-3.33	7.4	37	Internal	Decrease
7121	V1703	A2584T	missense_variant	ORF1ab_pp1a	2584	A	T	-1.32	7	25	Environment	Decrease
7122	V1703	A2584T	missense_variant	ORF1ab_pp1a	2584	A	T	-1.32	7.4	37	Internal	Decrease
7123	V1704	A2584V	missense_variant	ORF1ab_pp1a	2584	A	V	-0.72	7	25	Environment	Decrease
7124	V1704	A2584V	missense_variant	ORF1ab_pp1a	2584	A	V	-0.69	7.4	37	Internal	Decrease
7125	V1705	A2587T	missense_variant	ORF1ab_pp1a	2587	A	T	-1.33	7	25	Environment	Decrease
7126	V1705	A2587T	missense_variant	ORF1ab_pp1a	2587	A	T	-1.31	7.4	37	Internal	Decrease
7127	V1706	A2587V	missense_variant	ORF1ab_pp1a	2587	A	V	-1.07	7	25	Environment	Decrease
7128	V1706	A2587V	missense_variant	ORF1ab_pp1a	2587	A	V	-1.02	7.4	37	Internal	Decrease
7129	V1707	V2588F	missense_variant	ORF1ab_pp1a	2588	V	F	-1.99	7	25	Environment	Decrease
7130	V1707	V2588F	missense_variant	ORF1ab_pp1a	2588	V	F	-2.04	7.4	37	Internal	Decrease
7131	V1708	K2589R	missense_variant	ORF1ab_pp1a	2589	K	R	-0.69	7	25	Environment	Decrease
7132	V1708	K2589R	missense_variant	ORF1ab_pp1a	2589	K	R	-0.64	7.4	37	Internal	Decrease
7133	V1709	D2592G	missense_variant	ORF1ab_pp1a	2592	D	G	-2.49	7	25	Environment	Decrease
7134	V1709	D2592G	missense_variant	ORF1ab_pp1a	2592	D	G	-2.36	7.4	37	Internal	Decrease
7135	V1710	A2593T	missense_variant	ORF1ab_pp1a	2593	A	T	-1.14	7	25	Environment	Decrease
7136	V1710	A2593T	missense_variant	ORF1ab_pp1a	2593	A	T	-1.14	7.4	37	Internal	Decrease
7137	V1711	A2593V	missense_variant	ORF1ab_pp1a	2593	A	V	0.11	7	25	Environment	Increase
7138	V1711	A2593V	missense_variant	ORF1ab_pp1a	2593	A	V	0.17	7.4	37	Internal	Increase
7139	V1712	V2595F	missense_variant	ORF1ab_pp1a	2595	V	F	-2.62	7	25	Environment	Decrease
7140	V1712	V2595F	missense_variant	ORF1ab_pp1a	2595	V	F	-2.72	7.4	37	Internal	Decrease
7141	V1713	N2596D	missense_variant	ORF1ab_pp1a	2596	N	D	-1.87	7	25	Environment	Decrease
7142	V1713	N2596D	missense_variant	ORF1ab_pp1a	2596	N	D	-1.78	7.4	37	Internal	Decrease
7143	V1714	N2603D	missense_variant	ORF1ab_pp1a	2603	N	D	-0.88	7	25	Environment	Decrease
7144	V1714	N2603D	missense_variant	ORF1ab_pp1a	2603	N	D	-0.74	7.4	37	Internal	Decrease
7145	V1715	V2604I	missense_variant	ORF1ab_pp1a	2604	V	I	-1.29	7	25	Environment	Decrease
7146	V1715	V2604I	missense_variant	ORF1ab_pp1a	2604	V	I	-1.19	7.4	37	Internal	Decrease
7147	V1716	V2604L	missense_variant	ORF1ab_pp1a	2604	V	L	-1.77	7	25	Environment	Decrease
7148	V1716	V2604L	missense_variant	ORF1ab_pp1a	2604	V	L	-1.79	7.4	37	Internal	Decrease
7149	V1717	P2605S	missense_variant	ORF1ab_pp1a	2605	P	S	-1.59	7	25	Environment	Decrease
7150	V1717	P2605S	missense_variant	ORF1ab_pp1a	2605	P	S	-1.56	7.4	37	Internal	Decrease
7151	V1718	M2606T	missense_variant	ORF1ab_pp1a	2606	M	T	-0.13	7	25	Environment	Decrease
7152	V1718	M2606T	missense_variant	ORF1ab_pp1a	2606	M	T	-0.15	7.4	37	Internal	Decrease
7153	V1719	M2606I	missense_variant	ORF1ab_pp1a	2606	M	I	-0.15	7	25	Environment	Decrease
7154	V1719	M2606I	missense_variant	ORF1ab_pp1a	2606	M	I	-0.14	7.4	37	Internal	Decrease
7155	V1720	E2607K	missense_variant	ORF1ab_pp1a	2607	E	K	-1.38	7	25	Environment	Decrease
7156	V1720	E2607K	missense_variant	ORF1ab_pp1a	2607	E	K	-1.34	7.4	37	Internal	Decrease
7157	V1721	L2609F	missense_variant	ORF1ab_pp1a	2609	L	F	-0.55	7	25	Environment	Decrease
7158	V1721	L2609F	missense_variant	ORF1ab_pp1a	2609	L	F	-0.57	7.4	37	Internal	Decrease
7159	V1722	T2611A	missense_variant	ORF1ab_pp1a	2611	T	A	-1.07	7	25	Environment	Decrease
7160	V1722	T2611A	missense_variant	ORF1ab_pp1a	2611	T	A	-0.91	7.4	37	Internal	Decrease
7161	V1723	T2611I	missense_variant	ORF1ab_pp1a	2611	T	I	0.17	7	25	Environment	Increase
7162	V1723	T2611I	missense_variant	ORF1ab_pp1a	2611	T	I	0.22	7.4	37	Internal	Increase
7163	V1724	V2613F	missense_variant	ORF1ab_pp1a	2613	V	F	-1.83	7	25	Environment	Decrease
7164	V1724	V2613F	missense_variant	ORF1ab_pp1a	2613	V	F	-1.92	7.4	37	Internal	Decrease
7165	V1725	A2614V	missense_variant	ORF1ab_pp1a	2614	A	V	0.5	7	25	Environment	Increase
7166	V1725	A2614V	missense_variant	ORF1ab_pp1a	2614	A	V	0.64	7.4	37	Internal	Increase
7167	V1726	T2615I	missense_variant	ORF1ab_pp1a	2615	T	I	-0.02	7	25	Environment	Decrease
7168	V1726	T2615I	missense_variant	ORF1ab_pp1a	2615	T	I	0.06	7.4	37	Internal	Increase
7169	V1727	A2616V	missense_variant	ORF1ab_pp1a	2616	A	V	0.51	7	25	Environment	Increase
7170	V1727	A2616V	missense_variant	ORF1ab_pp1a	2616	A	V	0.63	7.4	37	Internal	Increase
7171	V1728	E2617K	missense_variant	ORF1ab_pp1a	2617	E	K	-0.39	7	25	Environment	Decrease
7172	V1728	E2617K	missense_variant	ORF1ab_pp1a	2617	E	K	-0.3	7.4	37	Internal	Decrease
7173	V1729	A2618V	missense_variant	ORF1ab_pp1a	2618	A	V	0.94	7	25	Environment	Increase
7174	V1729	A2618V	missense_variant	ORF1ab_pp1a	2618	A	V	1.05	7.4	37	Internal	Increase
7175	V1730	L2620F	missense_variant	ORF1ab_pp1a	2620	L	F	-1.05	7	25	Environment	Decrease
7176	V1730	L2620F	missense_variant	ORF1ab_pp1a	2620	L	F	-1.05	7.4	37	Internal	Decrease
7177	V1731	A2621V	missense_variant	ORF1ab_pp1a	2621	A	V	0.96	7	25	Environment	Increase
7178	V1731	A2621V	missense_variant	ORF1ab_pp1a	2621	A	V	1.07	7.4	37	Internal	Increase
7179	V1732	K2622N	missense_variant	ORF1ab_pp1a	2622	K	N	-0.83	7	25	Environment	Decrease
7180	V1732	K2622N	missense_variant	ORF1ab_pp1a	2622	K	N	-0.87	7.4	37	Internal	Decrease
7181	V1733	S2625F	missense_variant	ORF1ab_pp1a	2625	S	F	-0.08	7	25	Environment	Decrease
7182	V1733	S2625F	missense_variant	ORF1ab_pp1a	2625	S	F	-0.07	7.4	37	Internal	Decrease
7183	V1734	D2627N	missense_variant	ORF1ab_pp1a	2627	D	N	-2.26	7	25	Environment	Decrease
7184	V1734	D2627N	missense_variant	ORF1ab_pp1a	2627	D	N	-2.12	7.4	37	Internal	Decrease
7185	V1735	V2629I	missense_variant	ORF1ab_pp1a	2629	V	I	-1.26	7	25	Environment	Decrease
7186	V1735	V2629I	missense_variant	ORF1ab_pp1a	2629	V	I	-1.15	7.4	37	Internal	Decrease
7187	V1736	S2631P	missense_variant	ORF1ab_pp1a	2631	S	P	-1.59	7	25	Environment	Decrease
7188	V1736	S2631P	missense_variant	ORF1ab_pp1a	2631	S	P	-1.55	7.4	37	Internal	Decrease
7189	V1737	S2631F	missense_variant	ORF1ab_pp1a	2631	S	F	-0.32	7	25	Environment	Decrease
7190	V1737	S2631F	missense_variant	ORF1ab_pp1a	2631	S	F	-0.31	7.4	37	Internal	Decrease
7191	V1738	T2632I	missense_variant	ORF1ab_pp1a	2632	T	I	-1.3	7	25	Environment	Decrease
7192	V1738	T2632I	missense_variant	ORF1ab_pp1a	2632	T	I	-1.33	7.4	37	Internal	Decrease
7193	V1739	S2635A	missense_variant	ORF1ab_pp1a	2635	S	A	-1.39	7	25	Environment	Decrease
7194	V1739	S2635A	missense_variant	ORF1ab_pp1a	2635	S	A	-1.27	7.4	37	Internal	Decrease
7195	V1740	A2636T	missense_variant	ORF1ab_pp1a	2636	A	T	-1.6	7	25	Environment	Decrease
7196	V1740	A2636T	missense_variant	ORF1ab_pp1a	2636	A	T	-1.62	7.4	37	Internal	Decrease
7197	V1741	A2636V	missense_variant	ORF1ab_pp1a	2636	A	V	-1.22	7	25	Environment	Decrease
7198	V1741	A2636V	missense_variant	ORF1ab_pp1a	2636	A	V	-1.22	7.4	37	Internal	Decrease
7199	V1742	A2637V	missense_variant	ORF1ab_pp1a	2637	A	V	-0.86	7	25	Environment	Decrease
7200	V1742	A2637V	missense_variant	ORF1ab_pp1a	2637	A	V	-0.84	7.4	37	Internal	Decrease
7201	V1743	R2638L	missense_variant	ORF1ab_pp1a	2638	R	L	-0.61	7	25	Environment	Decrease
7202	V1743	R2638L	missense_variant	ORF1ab_pp1a	2638	R	L	-0.6	7.4	37	Internal	Decrease
7203	V1744	Q2639R	missense_variant	ORF1ab_pp1a	2639	Q	R	-1.15	7	25	Environment	Decrease
7204	V1744	Q2639R	missense_variant	ORF1ab_pp1a	2639	Q	R	-1.15	7.4	37	Internal	Decrease
7205	V1745	V2642I	missense_variant	ORF1ab_pp1a	2642	V	I	-1.56	7	25	Environment	Decrease
7206	V1745	V2642I	missense_variant	ORF1ab_pp1a	2642	V	I	-1.43	7.4	37	Internal	Decrease
7207	V1746	T2648I	missense_variant	ORF1ab_pp1a	2648	T	I	-0.91	7	25	Environment	Decrease
7208	V1746	T2648I	missense_variant	ORF1ab_pp1a	2648	T	I	-0.9	7.4	37	Internal	Decrease
7209	V1747	L2655F	missense_variant	ORF1ab_pp1a	2655	L	F	0.98	7	25	Environment	Increase
7210	V1747	L2655F	missense_variant	ORF1ab_pp1a	2655	L	F	0.99	7.4	37	Internal	Increase
7211	V1748	H2659Y	missense_variant	ORF1ab_pp1a	2659	H	Y	0.74	7	25	Environment	Increase
7212	V1748	H2659Y	missense_variant	ORF1ab_pp1a	2659	H	Y	0.71	7.4	37	Internal	Increase
7213	V1749	Q2660R	missense_variant	ORF1ab_pp1a	2660	Q	R	-0.62	7	25	Environment	Decrease
7214	V1749	Q2660R	missense_variant	ORF1ab_pp1a	2660	Q	R	-0.58	7.4	37	Internal	Decrease
7215	V1750	S2661F	missense_variant	ORF1ab_pp1a	2661	S	F	-0.62	7	25	Environment	Decrease
7216	V1750	S2661F	missense_variant	ORF1ab_pp1a	2661	S	F	-0.61	7.4	37	Internal	Decrease
7217	V1751	V2665F	missense_variant	ORF1ab_pp1a	2665	V	F	-1.26	7	25	Environment	Decrease
7218	V1751	V2665F	missense_variant	ORF1ab_pp1a	2665	V	F	-1.27	7.4	37	Internal	Decrease
7219	V1752	G2667C	missense_variant	ORF1ab_pp1a	2667	G	C	-0.71	7	25	Environment	Decrease
7220	V1752	G2667C	missense_variant	ORF1ab_pp1a	2667	G	C	-0.59	7.4	37	Internal	Decrease
7221	V1753	D2668Y	missense_variant	ORF1ab_pp1a	2668	D	Y	0.11	7	25	Environment	Increase
7222	V1753	D2668Y	missense_variant	ORF1ab_pp1a	2668	D	Y	0.28	7.4	37	Internal	Increase
7223	V1754	M2674V	missense_variant	ORF1ab_pp1a	2674	M	V	-1.32	7	25	Environment	Decrease
7224	V1754	M2674V	missense_variant	ORF1ab_pp1a	2674	M	V	-1.27	7.4	37	Internal	Decrease
7225	V1755	M2674I	missense_variant	ORF1ab_pp1a	2674	M	I	-1.78	7	25	Environment	Decrease
7226	V1755	M2674I	missense_variant	ORF1ab_pp1a	2674	M	I	-1.68	7.4	37	Internal	Decrease
7227	V1756	V2680I	missense_variant	ORF1ab_pp1a	2680	V	I	-0.92	7	25	Environment	Decrease
7228	V1756	V2680I	missense_variant	ORF1ab_pp1a	2680	V	I	-0.72	7.4	37	Internal	Decrease
7229	V1757	T2684I	missense_variant	ORF1ab_pp1a	2684	T	I	-1.35	7	25	Environment	Decrease
7230	V1757	T2684I	missense_variant	ORF1ab_pp1a	2684	T	I	-1.26	7.4	37	Internal	Decrease
7231	V1758	P2685T	missense_variant	ORF1ab_pp1a	2685	P	T	-1.54	7	25	Environment	Decrease
7232	V1758	P2685T	missense_variant	ORF1ab_pp1a	2685	P	T	-1.42	7.4	37	Internal	Decrease
7233	V1759	P2685S	missense_variant	ORF1ab_pp1a	2685	P	S	-1.76	7	25	Environment	Decrease
7234	V1759	P2685S	missense_variant	ORF1ab_pp1a	2685	P	S	-1.64	7.4	37	Internal	Decrease
7235	V1760	R2686L	missense_variant	ORF1ab_pp1a	2686	R	L	-0.97	7	25	Environment	Decrease
7236	V1760	R2686L	missense_variant	ORF1ab_pp1a	2686	R	L	-0.82	7.4	37	Internal	Decrease
7237	V1761	L2688F	missense_variant	ORF1ab_pp1a	2688	L	F	-0.22	7	25	Environment	Decrease
7238	V1761	L2688F	missense_variant	ORF1ab_pp1a	2688	L	F	-0.19	7.4	37	Internal	Decrease
7239	V1762	L2688R	missense_variant	ORF1ab_pp1a	2688	L	R	-1.98	7	25	Environment	Decrease
7240	V1762	L2688R	missense_variant	ORF1ab_pp1a	2688	L	R	-2.03	7.4	37	Internal	Decrease
7241	V1763	A2690V	missense_variant	ORF1ab_pp1a	2690	A	V	-0.71	7	25	Environment	Decrease
7242	V1763	A2690V	missense_variant	ORF1ab_pp1a	2690	A	V	-0.62	7.4	37	Internal	Decrease
7243	V1764	S2695G	missense_variant	ORF1ab_pp1a	2695	S	G	-1.33	7	25	Environment	Decrease
7244	V1764	S2695G	missense_variant	ORF1ab_pp1a	2695	S	G	-1.24	7.4	37	Internal	Decrease
7245	V1765	A2696V	missense_variant	ORF1ab_pp1a	2696	A	V	-1.03	7	25	Environment	Decrease
7246	V1765	A2696V	missense_variant	ORF1ab_pp1a	2696	A	V	-0.95	7.4	37	Internal	Decrease
7247	V1766	R2697L	missense_variant	ORF1ab_pp1a	2697	R	L	-0.09	7	25	Environment	Decrease
7248	V1766	R2697L	missense_variant	ORF1ab_pp1a	2697	R	L	0.02	7.4	37	Internal	Increase
7249	V1767	H2698Y	missense_variant	ORF1ab_pp1a	2698	H	Y	0.39	7	25	Environment	Increase
7250	V1767	H2698Y	missense_variant	ORF1ab_pp1a	2698	H	Y	0.37	7.4	37	Internal	Increase
7251	V1768	A2701V	missense_variant	ORF1ab_pp1a	2701	A	V	-0.87	7	25	Environment	Decrease
7252	V1768	A2701V	missense_variant	ORF1ab_pp1a	2701	A	V	-0.79	7.4	37	Internal	Decrease
7253	V1769	Q2702H	missense_variant	ORF1ab_pp1a	2702	Q	H	-0.64	7	25	Environment	Decrease
7254	V1769	Q2702H	missense_variant	ORF1ab_pp1a	2702	Q	H	-0.54	7.4	37	Internal	Decrease
7255	V1770	A2710T	missense_variant	ORF1ab_pp1a	2710	A	T	-1.16	7	25	Environment	Decrease
7256	V1770	A2710T	missense_variant	ORF1ab_pp1a	2710	A	T	-1.13	7.4	37	Internal	Decrease
7257	V1771	A2710V	missense_variant	ORF1ab_pp1a	2710	A	V	-1.2	7	25	Environment	Decrease
7258	V1771	A2710V	missense_variant	ORF1ab_pp1a	2710	A	V	-1.12	7.4	37	Internal	Decrease
7259	V1772	I2712T	missense_variant	ORF1ab_pp1a	2712	I	T	-2.71	7	25	Environment	Decrease
7260	V1772	I2712T	missense_variant	ORF1ab_pp1a	2712	I	T	-2.7	7.4	37	Internal	Decrease
7261	V1773	V2715I	missense_variant	ORF1ab_pp1a	2715	V	I	-0.5	7	25	Environment	Decrease
7262	V1773	V2715I	missense_variant	ORF1ab_pp1a	2715	V	I	-0.36	7.4	37	Internal	Decrease
7263	V1774	V2715F	missense_variant	ORF1ab_pp1a	2715	V	F	-1.86	7	25	Environment	Decrease
7264	V1774	V2715F	missense_variant	ORF1ab_pp1a	2715	V	F	-1.91	7.4	37	Internal	Decrease
7265	V1775	D2717N	missense_variant	ORF1ab_pp1a	2717	D	N	-2.09	7	25	Environment	Decrease
7266	V1775	D2717N	missense_variant	ORF1ab_pp1a	2717	D	N	-1.92	7.4	37	Internal	Decrease
7267	V1776	M2719I	missense_variant	ORF1ab_pp1a	2719	M	I	0.23	7	25	Environment	Increase
7268	V1776	M2719I	missense_variant	ORF1ab_pp1a	2719	M	I	0.25	7.4	37	Internal	Increase
7269	V1777	R2726L	missense_variant	ORF1ab_pp1a	2726	R	L	-0.44	7	25	Environment	Decrease
7270	V1777	R2726L	missense_variant	ORF1ab_pp1a	2726	R	L	-0.37	7.4	37	Internal	Decrease
7271	V1778	R2730L	missense_variant	ORF1ab_pp1a	2730	R	L	-0.47	7	25	Environment	Decrease
7272	V1778	R2730L	missense_variant	ORF1ab_pp1a	2730	R	L	-0.35	7.4	37	Internal	Decrease
7273	V1779	S2731G	missense_variant	ORF1ab_pp1a	2731	S	G	-1.05	7	25	Environment	Decrease
7274	V1779	S2731G	missense_variant	ORF1ab_pp1a	2731	S	G	-0.97	7.4	37	Internal	Decrease
7275	V1780	P2739S	missense_variant	ORF1ab_pp1a	2739	P	S	-1.15	7	25	Environment	Decrease
7276	V1780	P2739S	missense_variant	ORF1ab_pp1a	2739	P	S	-1.07	7.4	37	Internal	Decrease
7277	V1781	P2739L	missense_variant	ORF1ab_pp1a	2739	P	L	-0.63	7	25	Environment	Decrease
7278	V1781	P2739L	missense_variant	ORF1ab_pp1a	2739	P	L	-0.52	7.4	37	Internal	Decrease
7279	V1782	A2745V	missense_variant	ORF1ab_pp1a	2745	A	V	0.46	7	25	Environment	Increase
7280	V1782	A2745V	missense_variant	ORF1ab_pp1a	2745	A	V	0.57	7.4	37	Internal	Increase
7281	V1783	T2746I	missense_variant	ORF1ab_pp1a	2746	T	I	-1.02	7	25	Environment	Decrease
7282	V1783	T2746I	missense_variant	ORF1ab_pp1a	2746	T	I	-1	7.4	37	Internal	Decrease
7283	V1784	A2759T	missense_variant	ORF1ab_pp1a	2759	A	T	0.2	7	25	Environment	Increase
7284	V1784	A2759T	missense_variant	ORF1ab_pp1a	2759	A	T	0.25	7.4	37	Internal	Increase
7285	V1785	A2759V	missense_variant	ORF1ab_pp1a	2759	A	V	-0.39	7	25	Environment	Decrease
7286	V1785	A2759V	missense_variant	ORF1ab_pp1a	2759	A	V	-0.27	7.4	37	Internal	Decrease
7287	V1786	K2761R	missense_variant	ORF1ab_pp1a	2761	K	R	-0.45	7	25	Environment	Decrease
7288	V1786	K2761R	missense_variant	ORF1ab_pp1a	2761	K	R	-0.37	7.4	37	Internal	Decrease
7289	V1787	K2761N	missense_variant	ORF1ab_pp1a	2761	K	N	-0.32	7	25	Environment	Decrease
7290	V1787	K2761N	missense_variant	ORF1ab_pp1a	2761	K	N	-0.28	7.4	37	Internal	Decrease
7291	V1788	V2766F	missense_variant	ORF1ab_pp1a	2766	V	F	-0.75	7	25	Environment	Decrease
7292	V1788	V2766F	missense_variant	ORF1ab_pp1a	2766	V	F	-0.75	7.4	37	Internal	Decrease
7293	V1789	V2766A	missense_variant	ORF1ab_pp1a	2766	V	A	-0.85	7	25	Environment	Decrease
7294	V1789	V2766A	missense_variant	ORF1ab_pp1a	2766	V	A	-0.72	7.4	37	Internal	Decrease
7295	V1790	W2769C	missense_variant	ORF1ab_pp1a	2769	W	C	-1.65	7	25	Environment	Decrease
7296	V1790	W2769C	missense_variant	ORF1ab_pp1a	2769	W	C	-1.49	7.4	37	Internal	Decrease
7297	V1791	K2771N	missense_variant	ORF1ab_pp1a	2771	K	N	-0.13	7	25	Environment	Decrease
7298	V1791	K2771N	missense_variant	ORF1ab_pp1a	2771	K	N	-0.1	7.4	37	Internal	Decrease
7299	V1792	K2775E	missense_variant	ORF1ab_pp1a	2775	K	E	0	7	25	Environment	Decrease
7300	V1792	K2775E	missense_variant	ORF1ab_pp1a	2775	K	E	-0.02	7.4	37	Internal	Decrease
7301	V1793	K2775R	missense_variant	ORF1ab_pp1a	2775	K	R	-0.33	7	25	Environment	Decrease
7302	V1793	K2775R	missense_variant	ORF1ab_pp1a	2775	K	R	-0.3	7.4	37	Internal	Decrease
7303	V1794	T2777I	missense_variant	ORF1ab_pp1a	2777	T	I	-0.75	7	25	Environment	Decrease
7304	V1794	T2777I	missense_variant	ORF1ab_pp1a	2777	T	I	-0.73	7.4	37	Internal	Decrease
7305	V1795	L2778I	missense_variant	ORF1ab_pp1a	2778	L	I	-0.5	7	25	Environment	Decrease
7306	V1795	L2778I	missense_variant	ORF1ab_pp1a	2778	L	I	-0.51	7.4	37	Internal	Decrease
7307	V1796	L2778F	missense_variant	ORF1ab_pp1a	2778	L	F	-0.71	7	25	Environment	Decrease
7308	V1796	L2778F	missense_variant	ORF1ab_pp1a	2778	L	F	-0.76	7.4	37	Internal	Decrease
7309	V1797	L2781I	missense_variant	ORF1ab_pp1a	2781	L	I	-0.81	7	25	Environment	Decrease
7310	V1797	L2781I	missense_variant	ORF1ab_pp1a	2781	L	I	-0.83	7.4	37	Internal	Decrease
7311	V1798	L2781F	missense_variant	ORF1ab_pp1a	2781	L	F	-1.21	7	25	Environment	Decrease
7312	V1798	L2781F	missense_variant	ORF1ab_pp1a	2781	L	F	-1.27	7.4	37	Internal	Decrease
7313	V1799	V2783F	missense_variant	ORF1ab_pp1a	2783	V	F	-3.98	7	25	Environment	Decrease
7314	V1799	V2783F	missense_variant	ORF1ab_pp1a	2783	V	F	-4.11	7.4	37	Internal	Decrease
7315	V1800	A2784V	missense_variant	ORF1ab_pp1a	2784	A	V	0.78	7	25	Environment	Increase
7316	V1800	A2784V	missense_variant	ORF1ab_pp1a	2784	A	V	0.83	7.4	37	Internal	Increase
7317	V1802	A2785V	missense_variant	ORF1ab_pp1a	2785	A	V	0.89	7	25	Environment	Increase
7318	V1802	A2785V	missense_variant	ORF1ab_pp1a	2785	A	V	0.94	7.4	37	Internal	Increase
7319	V1803	I2786T	missense_variant	ORF1ab_pp1a	2786	I	T	-3.16	7	25	Environment	Decrease
7320	V1803	I2786T	missense_variant	ORF1ab_pp1a	2786	I	T	-3.19	7.4	37	Internal	Decrease
7321	V1804	I2790T	missense_variant	ORF1ab_pp1a	2790	I	T	-3.08	7	25	Environment	Decrease
7322	V1804	I2790T	missense_variant	ORF1ab_pp1a	2790	I	T	-3.08	7.4	37	Internal	Decrease
7323	V1805	T2791I	missense_variant	ORF1ab_pp1a	2791	T	I	-0.08	7	25	Environment	Decrease
7324	V1805	T2791I	missense_variant	ORF1ab_pp1a	2791	T	I	-0.07	7.4	37	Internal	Decrease
7325	V1806	P2792S	missense_variant	ORF1ab_pp1a	2792	P	S	-1.72	7	25	Environment	Decrease
7326	V1806	P2792S	missense_variant	ORF1ab_pp1a	2792	P	S	-1.67	7.4	37	Internal	Decrease
7327	V1807	H2794Y	missense_variant	ORF1ab_pp1a	2794	H	Y	0.75	7	25	Environment	Increase
7328	V1807	H2794Y	missense_variant	ORF1ab_pp1a	2794	H	Y	0.67	7.4	37	Internal	Increase
7329	V1808	M2796L	missense_variant	ORF1ab_pp1a	2796	M	L	-0.5	7	25	Environment	Decrease
7330	V1808	M2796L	missense_variant	ORF1ab_pp1a	2796	M	L	-0.5	7.4	37	Internal	Decrease
7331	V1809	M2796I	missense_variant	ORF1ab_pp1a	2796	M	I	-0.73	7	25	Environment	Decrease
7332	V1809	M2796I	missense_variant	ORF1ab_pp1a	2796	M	I	-0.75	7.4	37	Internal	Decrease
7333	V1810	S2797F	missense_variant	ORF1ab_pp1a	2797	S	F	-0.08	7	25	Environment	Decrease
7334	V1810	S2797F	missense_variant	ORF1ab_pp1a	2797	S	F	-0.08	7.4	37	Internal	Decrease
7335	V1811	K2798R	missense_variant	ORF1ab_pp1a	2798	K	R	-1.01	7	25	Environment	Decrease
7336	V1811	K2798R	missense_variant	ORF1ab_pp1a	2798	K	R	-1	7.4	37	Internal	Decrease
7337	V1812	H2799Y	missense_variant	ORF1ab_pp1a	2799	H	Y	0.22	7	25	Environment	Increase
7338	V1812	H2799Y	missense_variant	ORF1ab_pp1a	2799	H	Y	0.15	7.4	37	Internal	Increase
7339	V1813	T2800I	missense_variant	ORF1ab_pp1a	2800	T	I	-0.69	7	25	Environment	Decrease
7340	V1813	T2800I	missense_variant	ORF1ab_pp1a	2800	T	I	-0.69	7.4	37	Internal	Decrease
7341	V1814	S2803L	missense_variant	ORF1ab_pp1a	2803	S	L	-0.78	7	25	Environment	Decrease
7342	V1814	S2803L	missense_variant	ORF1ab_pp1a	2803	S	L	-0.69	7.4	37	Internal	Decrease
7343	V1815	I2806V	missense_variant	ORF1ab_pp1a	2806	I	V	-1.86	7	25	Environment	Decrease
7344	V1815	I2806V	missense_variant	ORF1ab_pp1a	2806	I	V	-1.78	7.4	37	Internal	Decrease
7345	V1816	I2807V	missense_variant	ORF1ab_pp1a	2807	I	V	-1.82	7	25	Environment	Decrease
7346	V1816	I2807V	missense_variant	ORF1ab_pp1a	2807	I	V	-1.72	7.4	37	Internal	Decrease
7347	V1817	I2812V	missense_variant	ORF1ab_pp1a	2812	I	V	-1.93	7	25	Environment	Decrease
7348	V1817	I2812V	missense_variant	ORF1ab_pp1a	2812	I	V	-1.85	7.4	37	Internal	Decrease
7349	V1818	T2817I	missense_variant	ORF1ab_pp1a	2817	T	I	-1.16	7	25	Environment	Decrease
7350	V1818	T2817I	missense_variant	ORF1ab_pp1a	2817	T	I	-1.08	7.4	37	Internal	Decrease
7351	V1819	R2818L	missense_variant	ORF1ab_pp1a	2818	R	L	-0.3	7	25	Environment	Decrease
7352	V1819	R2818L	missense_variant	ORF1ab_pp1a	2818	R	L	-0.17	7.4	37	Internal	Decrease
7353	V1820	S2822F	missense_variant	ORF1ab_pp1a	2822	S	F	-0.54	7	25	Environment	Decrease
7354	V1820	S2822F	missense_variant	ORF1ab_pp1a	2822	S	F	-0.49	7.4	37	Internal	Decrease
7355	V1821	T2823I	missense_variant	ORF1ab_pp1a	2823	T	I	-1.2	7	25	Environment	Decrease
7356	V1821	T2823I	missense_variant	ORF1ab_pp1a	2823	T	I	-1.13	7.4	37	Internal	Decrease
7357	V1822	T2825I	missense_variant	ORF1ab_pp1a	2825	T	I	-1.13	7	25	Environment	Decrease
7358	V1822	T2825I	missense_variant	ORF1ab_pp1a	2825	T	I	-1.11	7.4	37	Internal	Decrease
7359	V1823	A2828V	missense_variant	ORF1ab_pp1a	2828	A	V	-0.94	7	25	Environment	Decrease
7360	V1823	A2828V	missense_variant	ORF1ab_pp1a	2828	A	V	-0.89	7.4	37	Internal	Decrease
7361	V1824	H2831Y	missense_variant	ORF1ab_pp1a	2831	H	Y	0.66	7	25	Environment	Increase
7362	V1824	H2831Y	missense_variant	ORF1ab_pp1a	2831	H	Y	0.59	7.4	37	Internal	Increase
7363	V1825	A2832V	missense_variant	ORF1ab_pp1a	2832	A	V	-0.92	7	25	Environment	Decrease
7364	V1825	A2832V	missense_variant	ORF1ab_pp1a	2832	A	V	-0.88	7.4	37	Internal	Decrease
7365	V1826	D2833G	missense_variant	ORF1ab_pp1a	2833	D	G	-0.99	7	25	Environment	Decrease
7366	V1826	D2833G	missense_variant	ORF1ab_pp1a	2833	D	G	-0.76	7.4	37	Internal	Decrease
7367	V1827	D2835N	missense_variant	ORF1ab_pp1a	2835	D	N	-1.29	7	25	Environment	Decrease
7368	V1827	D2835N	missense_variant	ORF1ab_pp1a	2835	D	N	-1.08	7.4	37	Internal	Decrease
7369	V1828	T2836I	missense_variant	ORF1ab_pp1a	2836	T	I	-1.26	7	25	Environment	Decrease
7370	V1828	T2836I	missense_variant	ORF1ab_pp1a	2836	T	I	-1.27	7.4	37	Internal	Decrease
7371	V1829	R2841L	missense_variant	ORF1ab_pp1a	2841	R	L	-0.59	7	25	Environment	Decrease
7372	V1829	R2841L	missense_variant	ORF1ab_pp1a	2841	R	L	-0.49	7.4	37	Internal	Decrease
7373	V1830	S2844G	missense_variant	ORF1ab_pp1a	2844	S	G	-1.62	7	25	Environment	Decrease
7374	V1830	S2844G	missense_variant	ORF1ab_pp1a	2844	S	G	-1.53	7.4	37	Internal	Decrease
7375	V1831	S2844I	missense_variant	ORF1ab_pp1a	2844	S	I	-0.14	7	25	Environment	Decrease
7376	V1831	S2844I	missense_variant	ORF1ab_pp1a	2844	S	I	0.02	7.4	37	Internal	Increase
7377	V1832	T2846I	missense_variant	ORF1ab_pp1a	2846	T	I	-0.97	7	25	Environment	Decrease
7378	V1832	T2846I	missense_variant	ORF1ab_pp1a	2846	T	I	-0.93	7.4	37	Internal	Decrease
7379	V1833	D2848N	missense_variant	ORF1ab_pp1a	2848	D	N	-1.4	7	25	Environment	Decrease
7380	V1833	D2848N	missense_variant	ORF1ab_pp1a	2848	D	N	-1.14	7.4	37	Internal	Decrease
7381	V1834	K2849E	missense_variant	ORF1ab_pp1a	2849	K	E	-0.76	7	25	Environment	Decrease
7382	V1834	K2849E	missense_variant	ORF1ab_pp1a	2849	K	E	-0.73	7.4	37	Internal	Decrease
7383	V1835	A2850T	missense_variant	ORF1ab_pp1a	2850	A	T	-0.96	7	25	Environment	Decrease
7384	V1835	A2850T	missense_variant	ORF1ab_pp1a	2850	A	T	-0.89	7.4	37	Internal	Decrease
7385	V1836	A2850V	missense_variant	ORF1ab_pp1a	2850	A	V	-0.28	7	25	Environment	Decrease
7386	V1836	A2850V	missense_variant	ORF1ab_pp1a	2850	A	V	-0.15	7.4	37	Internal	Decrease
7387	V1837	I2854V	missense_variant	ORF1ab_pp1a	2854	I	V	-0.82	7	25	Environment	Decrease
7388	V1837	I2854V	missense_variant	ORF1ab_pp1a	2854	I	V	-0.66	7.4	37	Internal	Decrease
7389	V1838	A2855V	missense_variant	ORF1ab_pp1a	2855	A	V	-0.04	7	25	Environment	Decrease
7390	V1838	A2855V	missense_variant	ORF1ab_pp1a	2855	A	V	0.06	7.4	37	Internal	Increase
7391	V1839	A2856V	missense_variant	ORF1ab_pp1a	2856	A	V	-0.11	7	25	Environment	Decrease
7392	V1839	A2856V	missense_variant	ORF1ab_pp1a	2856	A	V	-0.03	7.4	37	Internal	Decrease
7393	V1840	V2857A	missense_variant	ORF1ab_pp1a	2857	V	A	-1.9	7	25	Environment	Decrease
7394	V1840	V2857A	missense_variant	ORF1ab_pp1a	2857	V	A	-1.87	7.4	37	Internal	Decrease
7395	V1841	T2859I	missense_variant	ORF1ab_pp1a	2859	T	I	0.34	7	25	Environment	Increase
7396	V1841	T2859I	missense_variant	ORF1ab_pp1a	2859	T	I	0.36	7.4	37	Internal	Increase
7397	V1842	V2862M	missense_variant	ORF1ab_pp1a	2862	V	M	-3.03	7	25	Environment	Decrease
7398	V1842	V2862M	missense_variant	ORF1ab_pp1a	2862	V	M	-3.18	7.4	37	Internal	Decrease
7399	V1843	V2862L	missense_variant	ORF1ab_pp1a	2862	V	L	-1.41	7	25	Environment	Decrease
7400	V1843	V2862L	missense_variant	ORF1ab_pp1a	2862	V	L	-1.42	7.4	37	Internal	Decrease
7401	V1844	F2864L	missense_variant	ORF1ab_pp1a	2864	F	L	-0.8	7	25	Environment	Decrease
7402	V1844	F2864L	missense_variant	ORF1ab_pp1a	2864	F	L	-0.6	7.4	37	Internal	Decrease
7403	V1845	V2866M	missense_variant	ORF1ab_pp1a	2866	V	M	-3.02	7	25	Environment	Decrease
7404	V1845	V2866M	missense_variant	ORF1ab_pp1a	2866	V	M	-3.16	7.4	37	Internal	Decrease
7405	V1846	V2866L	missense_variant	ORF1ab_pp1a	2866	V	L	-1.53	7	25	Environment	Decrease
7406	V1846	V2866L	missense_variant	ORF1ab_pp1a	2866	V	L	-1.54	7.4	37	Internal	Decrease
7407	V1847	G2868S	missense_variant	ORF1ab_pp1a	2868	G	S	-1.56	7	25	Environment	Decrease
7408	V1847	G2868S	missense_variant	ORF1ab_pp1a	2868	G	S	-1.52	7.4	37	Internal	Decrease
7409	V1848	L2869F	missense_variant	ORF1ab_pp1a	2869	L	F	-1.22	7	25	Environment	Decrease
7410	V1848	L2869F	missense_variant	ORF1ab_pp1a	2869	L	F	-1.24	7.4	37	Internal	Decrease
7411	V1849	T2872M	missense_variant	ORF1ab_pp1a	2872	T	M	-0.78	7	25	Environment	Decrease
7412	V1849	T2872M	missense_variant	ORF1ab_pp1a	2872	T	M	-0.73	7.4	37	Internal	Decrease
7413	V1850	I2873V	missense_variant	ORF1ab_pp1a	2873	I	V	0.11	7	25	Environment	Increase
7414	V1850	I2873V	missense_variant	ORF1ab_pp1a	2873	I	V	0.23	7.4	37	Internal	Increase
7415	V1851	I2873T	missense_variant	ORF1ab_pp1a	2873	I	T	-2.62	7	25	Environment	Decrease
7416	V1851	I2873T	missense_variant	ORF1ab_pp1a	2873	I	T	-2.63	7.4	37	Internal	Decrease
7417	V1852	I2873M	missense_variant	ORF1ab_pp1a	2873	I	M	-1.72	7	25	Environment	Decrease
7418	V1852	I2873M	missense_variant	ORF1ab_pp1a	2873	I	M	-1.74	7.4	37	Internal	Decrease
7419	V1853	L2874I	missense_variant	ORF1ab_pp1a	2874	L	I	-1.73	7	25	Environment	Decrease
7420	V1853	L2874I	missense_variant	ORF1ab_pp1a	2874	L	I	-1.69	7.4	37	Internal	Decrease
7421	V1855	L2874S	missense_variant	ORF1ab_pp1a	2874	L	S	-3.84	7	25	Environment	Decrease
7422	V1855	L2874S	missense_variant	ORF1ab_pp1a	2874	L	S	-3.83	7.4	37	Internal	Decrease
7423	V1856	R2875H	missense_variant	ORF1ab_pp1a	2875	R	H	-0.72	7	25	Environment	Decrease
7424	V1856	R2875H	missense_variant	ORF1ab_pp1a	2875	R	H	-0.62	7.4	37	Internal	Decrease
7425	V1857	R2875L	missense_variant	ORF1ab_pp1a	2875	R	L	-1.03	7	25	Environment	Decrease
7426	V1857	R2875L	missense_variant	ORF1ab_pp1a	2875	R	L	-0.92	7.4	37	Internal	Decrease
7427	V1858	T2876I	missense_variant	ORF1ab_pp1a	2876	T	I	-1.13	7	25	Environment	Decrease
7428	V1858	T2876I	missense_variant	ORF1ab_pp1a	2876	T	I	-1.08	7.4	37	Internal	Decrease
7429	V1859	T2877I	missense_variant	ORF1ab_pp1a	2877	T	I	-1.13	7	25	Environment	Decrease
7430	V1859	T2877I	missense_variant	ORF1ab_pp1a	2877	T	I	-1.08	7.4	37	Internal	Decrease
7431	V1860	N2878S	missense_variant	ORF1ab_pp1a	2878	N	S	-0.12	7	25	Environment	Decrease
7432	V1860	N2878S	missense_variant	ORF1ab_pp1a	2878	N	S	0.03	7.4	37	Internal	Increase
7433	V1861	F2881L	missense_variant	ORF1ab_pp1a	2881	F	L	-2.52	7	25	Environment	Decrease
7434	V1861	F2881L	missense_variant	ORF1ab_pp1a	2881	F	L	-2.35	7.4	37	Internal	Decrease
7435	V1862	A2891T	missense_variant	ORF1ab_pp1a	2891	A	T	-0.86	7	25	Environment	Decrease
7436	V1862	A2891T	missense_variant	ORF1ab_pp1a	2891	A	T	-0.83	7.4	37	Internal	Decrease
7437	V1863	A2891V	missense_variant	ORF1ab_pp1a	2891	A	V	0.68	7	25	Environment	Increase
7438	V1863	A2891V	missense_variant	ORF1ab_pp1a	2891	A	V	0.77	7.4	37	Internal	Increase
7439	V1864	V2892F	missense_variant	ORF1ab_pp1a	2892	V	F	-3.1	7	25	Environment	Decrease
7440	V1864	V2892F	missense_variant	ORF1ab_pp1a	2892	V	F	-3.18	7.4	37	Internal	Decrease
7441	V1865	T2898I	missense_variant	ORF1ab_pp1a	2898	T	I	-0.69	7	25	Environment	Decrease
7442	V1865	T2898I	missense_variant	ORF1ab_pp1a	2898	T	I	-0.65	7.4	37	Internal	Decrease
7443	V1866	S2900L	missense_variant	ORF1ab_pp1a	2900	S	L	-0.03	7	25	Environment	Decrease
7444	V1866	S2900L	missense_variant	ORF1ab_pp1a	2900	S	L	0.09	7.4	37	Internal	Increase
7445	V1867	I2903V	missense_variant	ORF1ab_pp1a	2903	I	V	-1.17	7	25	Environment	Decrease
7446	V1867	I2903V	missense_variant	ORF1ab_pp1a	2903	I	V	-1.07	7.4	37	Internal	Decrease
7447	V1868	E2904G	missense_variant	ORF1ab_pp1a	2904	E	G	-1.68	7	25	Environment	Decrease
7448	V1868	E2904G	missense_variant	ORF1ab_pp1a	2904	E	G	-1.6	7.4	37	Internal	Decrease
7449	V1869	T2906A	missense_variant	ORF1ab_pp1a	2906	T	A	-1.15	7	25	Environment	Decrease
7450	V1869	T2906A	missense_variant	ORF1ab_pp1a	2906	T	A	-1.08	7.4	37	Internal	Decrease
7451	V1870	T2906I	missense_variant	ORF1ab_pp1a	2906	T	I	0.27	7	25	Environment	Increase
7452	V1870	T2906I	missense_variant	ORF1ab_pp1a	2906	T	I	0.29	7.4	37	Internal	Increase
7453	V1871	D2907N	missense_variant	ORF1ab_pp1a	2907	D	N	-0.86	7	25	Environment	Decrease
7454	V1871	D2907N	missense_variant	ORF1ab_pp1a	2907	D	N	-0.7	7.4	37	Internal	Decrease
7455	V1872	A2909V	missense_variant	ORF1ab_pp1a	2909	A	V	0.29	7	25	Environment	Increase
7456	V1872	A2909V	missense_variant	ORF1ab_pp1a	2909	A	V	0.38	7.4	37	Internal	Increase
7457	V1873	T2910I	missense_variant	ORF1ab_pp1a	2910	T	I	0.45	7	25	Environment	Increase
7458	V1873	T2910I	missense_variant	ORF1ab_pp1a	2910	T	I	0.48	7.4	37	Internal	Increase
7459	V1874	S2926F	missense_variant	ORF1ab_pp1a	2926	S	F	-0.2	7	25	Environment	Decrease
7460	V1874	S2926F	missense_variant	ORF1ab_pp1a	2926	S	F	-0.16	7.4	37	Internal	Decrease
7461	V1875	K2928R	missense_variant	ORF1ab_pp1a	2928	K	R	-0.57	7	25	Environment	Decrease
7462	V1875	K2928R	missense_variant	ORF1ab_pp1a	2928	K	R	-0.51	7.4	37	Internal	Decrease
7463	V1876	K2928N	missense_variant	ORF1ab_pp1a	2928	K	N	-0.74	7	25	Environment	Decrease
7464	V1876	K2928N	missense_variant	ORF1ab_pp1a	2928	K	N	-0.71	7.4	37	Internal	Decrease
7465	V1877	P2929S	missense_variant	ORF1ab_pp1a	2929	P	S	-2.72	7	25	Environment	Decrease
7466	V1877	P2929S	missense_variant	ORF1ab_pp1a	2929	P	S	-2.64	7.4	37	Internal	Decrease
7467	V1878	P2929L	missense_variant	ORF1ab_pp1a	2929	P	L	-1.75	7	25	Environment	Decrease
7468	V1878	P2929L	missense_variant	ORF1ab_pp1a	2929	P	L	-1.63	7.4	37	Internal	Decrease
7469	V1879	V2930L	missense_variant	ORF1ab_pp1a	2930	V	L	-2.14	7	25	Environment	Decrease
7470	V1879	V2930L	missense_variant	ORF1ab_pp1a	2930	V	L	-2.07	7.4	37	Internal	Decrease
7471	V1880	T2936I	missense_variant	ORF1ab_pp1a	2936	T	I	-0.15	7	25	Environment	Decrease
7472	V1880	T2936I	missense_variant	ORF1ab_pp1a	2936	T	I	-0.1	7.4	37	Internal	Decrease
7473	V1881	G2941S	missense_variant	ORF1ab_pp1a	2941	G	S	-1.66	7	25	Environment	Decrease
7474	V1881	G2941S	missense_variant	ORF1ab_pp1a	2941	G	S	-1.56	7.4	37	Internal	Decrease
7475	V1882	S2947N	missense_variant	ORF1ab_pp1a	2947	S	N	-0.78	7	25	Environment	Decrease
7476	V1882	S2947N	missense_variant	ORF1ab_pp1a	2947	S	N	-0.76	7.4	37	Internal	Decrease
7477	V1883	R2949L	missense_variant	ORF1ab_pp1a	2949	R	L	-0.83	7	25	Environment	Decrease
7478	V1883	R2949L	missense_variant	ORF1ab_pp1a	2949	R	L	-0.75	7.4	37	Internal	Decrease
7479	V1884	P2950S	missense_variant	ORF1ab_pp1a	2950	P	S	-2.95	7	25	Environment	Decrease
7480	V1884	P2950S	missense_variant	ORF1ab_pp1a	2950	P	S	-2.9	7.4	37	Internal	Decrease
7481	V1885	T2952I	missense_variant	ORF1ab_pp1a	2952	T	I	-0.23	7	25	Environment	Decrease
7482	V1885	T2952I	missense_variant	ORF1ab_pp1a	2952	T	I	-0.21	7.4	37	Internal	Decrease
7483	V1886	R2953L	missense_variant	ORF1ab_pp1a	2953	R	L	-1.07	7	25	Environment	Decrease
7484	V1886	R2953L	missense_variant	ORF1ab_pp1a	2953	R	L	-0.96	7.4	37	Internal	Decrease
7485	V1887	M2957I	missense_variant	ORF1ab_pp1a	2957	M	I	-0.81	7	25	Environment	Decrease
7486	V1887	M2957I	missense_variant	ORF1ab_pp1a	2957	M	I	-0.77	7.4	37	Internal	Decrease
7487	V1888	Q2963R	missense_variant	ORF1ab_pp1a	2963	Q	R	-1.09	7	25	Environment	Decrease
7488	V1888	Q2963R	missense_variant	ORF1ab_pp1a	2963	Q	R	-1.04	7.4	37	Internal	Decrease
7489	V1889	N2966S	missense_variant	ORF1ab_pp1a	2966	N	S	-1.26	7	25	Environment	Decrease
7490	V1889	N2966S	missense_variant	ORF1ab_pp1a	2966	N	S	-1.09	7.4	37	Internal	Decrease
7491	V1890	T2967I	missense_variant	ORF1ab_pp1a	2967	T	I	-1.08	7	25	Environment	Decrease
7492	V1890	T2967I	missense_variant	ORF1ab_pp1a	2967	T	I	-1.08	7.4	37	Internal	Decrease
7493	V1891	Y2968H	missense_variant	ORF1ab_pp1a	2968	Y	H	-0.58	7	25	Environment	Decrease
7494	V1891	Y2968H	missense_variant	ORF1ab_pp1a	2968	Y	H	-0.46	7.4	37	Internal	Decrease
7495	V1892	L2969F	missense_variant	ORF1ab_pp1a	2969	L	F	-0.42	7	25	Environment	Decrease
7496	V1892	L2969F	missense_variant	ORF1ab_pp1a	2969	L	F	-0.47	7.4	37	Internal	Decrease
7497	V1893	S2972F	missense_variant	ORF1ab_pp1a	2972	S	F	0.46	7	25	Environment	Increase
7498	V1893	S2972F	missense_variant	ORF1ab_pp1a	2972	S	F	0.45	7.4	37	Internal	Increase
7499	V1894	T2977I	missense_variant	ORF1ab_pp1a	2977	T	I	-0.06	7	25	Environment	Decrease
7500	V1894	T2977I	missense_variant	ORF1ab_pp1a	2977	T	I	-0.06	7.4	37	Internal	Decrease
7501	V1895	T2978I	missense_variant	ORF1ab_pp1a	2978	T	I	-0.38	7	25	Environment	Decrease
7502	V1895	T2978I	missense_variant	ORF1ab_pp1a	2978	T	I	-0.37	7.4	37	Internal	Decrease
7503	V1896	D2980N	missense_variant	ORF1ab_pp1a	2980	D	N	-1.7	7	25	Environment	Decrease
7504	V1896	D2980N	missense_variant	ORF1ab_pp1a	2980	D	N	-1.5	7.4	37	Internal	Decrease
7505	V1897	D2980A	missense_variant	ORF1ab_pp1a	2980	D	A	-1.35	7	25	Environment	Decrease
7506	V1897	D2980A	missense_variant	ORF1ab_pp1a	2980	D	A	-1.11	7.4	37	Internal	Decrease
7507	V1898	D2980G	missense_variant	ORF1ab_pp1a	2980	D	G	-2.63	7	25	Environment	Decrease
7508	V1898	D2980G	missense_variant	ORF1ab_pp1a	2980	D	G	-2.43	7.4	37	Internal	Decrease
7509	V1899	S2981F	missense_variant	ORF1ab_pp1a	2981	S	F	0.22	7	25	Environment	Increase
7510	V1899	S2981F	missense_variant	ORF1ab_pp1a	2981	S	F	0.21	7.4	37	Internal	Increase
7511	V1900	G2987C	missense_variant	ORF1ab_pp1a	2987	G	C	-0.38	7	25	Environment	Decrease
7512	V1900	G2987C	missense_variant	ORF1ab_pp1a	2987	G	C	-0.29	7.4	37	Internal	Decrease
7513	V1901	E2993K	missense_variant	ORF1ab_pp1a	2993	E	K	-1.51	7	25	Environment	Decrease
7514	V1901	E2993K	missense_variant	ORF1ab_pp1a	2993	E	K	-1.46	7.4	37	Internal	Decrease
7515	V1902	A2994T	missense_variant	ORF1ab_pp1a	2994	A	T	-0.04	7	25	Environment	Decrease
7516	V1902	A2994T	missense_variant	ORF1ab_pp1a	2994	A	T	-0.03	7.4	37	Internal	Decrease
7517	V1903	A2994V	missense_variant	ORF1ab_pp1a	2994	A	V	-0.06	7	25	Environment	Decrease
7518	V1903	A2994V	missense_variant	ORF1ab_pp1a	2994	A	V	0.01	7.4	37	Internal	Increase
7519	V1904	V2998I	missense_variant	ORF1ab_pp1a	2998	V	I	-0.42	7	25	Environment	Decrease
7520	V1904	V2998I	missense_variant	ORF1ab_pp1a	2998	V	I	-0.3	7.4	37	Internal	Decrease
7521	V1905	S3001N	missense_variant	ORF1ab_pp1a	3001	S	N	-0.91	7	25	Environment	Decrease
7522	V1905	S3001N	missense_variant	ORF1ab_pp1a	3001	S	N	-0.87	7.4	37	Internal	Decrease
7523	V1906	R3012K	missense_variant	ORF1ab_pp1a	3012	R	K	-2.13	7	25	Environment	Decrease
7524	V1906	R3012K	missense_variant	ORF1ab_pp1a	3012	R	K	-1.99	7.4	37	Internal	Decrease
7525	V1907	L3027F	missense_variant	ORF1ab_pp1a	3027	L	F	-1.02	7	25	Environment	Decrease
7526	V1907	L3027F	missense_variant	ORF1ab_pp1a	3027	L	F	-1.03	7.4	37	Internal	Decrease
7527	V1908	T3028A	missense_variant	ORF1ab_pp1a	3028	T	A	-1.43	7	25	Environment	Decrease
7528	V1908	T3028A	missense_variant	ORF1ab_pp1a	3028	T	A	-1.26	7.4	37	Internal	Decrease
7529	V1909	T3028I	missense_variant	ORF1ab_pp1a	3028	T	I	-1.06	7	25	Environment	Decrease
7530	V1909	T3028I	missense_variant	ORF1ab_pp1a	3028	T	I	-1.01	7.4	37	Internal	Decrease
7531	V1910	T3032K	missense_variant	ORF1ab_pp1a	3032	T	K	-0.95	7	25	Environment	Decrease
7532	V1910	T3032K	missense_variant	ORF1ab_pp1a	3032	T	K	-0.9	7.4	37	Internal	Decrease
7533	V1911	T3032I	missense_variant	ORF1ab_pp1a	3032	T	I	-0.75	7	25	Environment	Decrease
7534	V1911	T3032I	missense_variant	ORF1ab_pp1a	3032	T	I	-0.7	7.4	37	Internal	Decrease
7535	V1912	I3038V	missense_variant	ORF1ab_pp1a	3038	I	V	-1.3	7	25	Environment	Decrease
7536	V1912	I3038V	missense_variant	ORF1ab_pp1a	3038	I	V	-1.22	7.4	37	Internal	Decrease
7537	V1913	A3040V	missense_variant	ORF1ab_pp1a	3040	A	V	-0.37	7	25	Environment	Decrease
7538	V1913	A3040V	missense_variant	ORF1ab_pp1a	3040	A	V	-0.33	7.4	37	Internal	Decrease
7539	V1914	D3042N	missense_variant	ORF1ab_pp1a	3042	D	N	-1.26	7	25	Environment	Decrease
7540	V1914	D3042N	missense_variant	ORF1ab_pp1a	3042	D	N	-1.08	7.4	37	Internal	Decrease
7541	V1915	A3045T	missense_variant	ORF1ab_pp1a	3045	A	T	-0.82	7	25	Environment	Decrease
7542	V1915	A3045T	missense_variant	ORF1ab_pp1a	3045	A	T	-0.8	7.4	37	Internal	Decrease
7543	V1916	V3048I	missense_variant	ORF1ab_pp1a	3048	V	I	-1.49	7	25	Environment	Decrease
7544	V1916	V3048I	missense_variant	ORF1ab_pp1a	3048	V	I	-1.38	7.4	37	Internal	Decrease
7545	V1917	G3051S	missense_variant	ORF1ab_pp1a	3051	G	S	-1.45	7	25	Environment	Decrease
7546	V1917	G3051S	missense_variant	ORF1ab_pp1a	3051	G	S	-1.37	7.4	37	Internal	Decrease
7547	V1918	I3052V	missense_variant	ORF1ab_pp1a	3052	I	V	-0.67	7	25	Environment	Decrease
7548	V1918	I3052V	missense_variant	ORF1ab_pp1a	3052	I	V	-0.59	7.4	37	Internal	Decrease
7549	V1919	I3055T	missense_variant	ORF1ab_pp1a	3055	I	T	-3.72	7	25	Environment	Decrease
7550	V1919	I3055T	missense_variant	ORF1ab_pp1a	3055	I	T	-3.74	7.4	37	Internal	Decrease
7551	V1920	V3056I	missense_variant	ORF1ab_pp1a	3056	V	I	-1.23	7	25	Environment	Decrease
7552	V1920	V3056I	missense_variant	ORF1ab_pp1a	3056	V	I	-1.1	7.4	37	Internal	Decrease
7553	V1921	T3058I	missense_variant	ORF1ab_pp1a	3058	T	I	-0.02	7	25	Environment	Decrease
7554	V1921	T3058I	missense_variant	ORF1ab_pp1a	3058	T	I	0.01	7.4	37	Internal	Increase
7555	V1922	C3059S	missense_variant	ORF1ab_pp1a	3059	C	S	-2.05	7	25	Environment	Decrease
7556	V1922	C3059S	missense_variant	ORF1ab_pp1a	3059	C	S	-1.97	7.4	37	Internal	Decrease
7557	V1923	C3059F	missense_variant	ORF1ab_pp1a	3059	C	F	-0.7	7	25	Environment	Decrease
7558	V1923	C3059F	missense_variant	ORF1ab_pp1a	3059	C	F	-0.7	7.4	37	Internal	Decrease
7559	V1924	L3060F	missense_variant	ORF1ab_pp1a	3060	L	F	-1.23	7	25	Environment	Decrease
7560	V1924	L3060F	missense_variant	ORF1ab_pp1a	3060	L	F	-1.26	7.4	37	Internal	Decrease
7561	V1925	A3070T	missense_variant	ORF1ab_pp1a	3070	A	T	-1.31	7	25	Environment	Decrease
7562	V1925	A3070T	missense_variant	ORF1ab_pp1a	3070	A	T	-1.29	7.4	37	Internal	Decrease
7563	V1926	A3070V	missense_variant	ORF1ab_pp1a	3070	A	V	0.46	7	25	Environment	Increase
7564	V1926	A3070V	missense_variant	ORF1ab_pp1a	3070	A	V	0.52	7.4	37	Internal	Increase
7565	V1927	F3071Y	missense_variant	ORF1ab_pp1a	3071	F	Y	-0.68	7	25	Environment	Decrease
7566	V1927	F3071Y	missense_variant	ORF1ab_pp1a	3071	F	Y	-0.67	7.4	37	Internal	Decrease
7567	V1928	G3072C	missense_variant	ORF1ab_pp1a	3072	G	C	0.1	7	25	Environment	Increase
7568	V1928	G3072C	missense_variant	ORF1ab_pp1a	3072	G	C	0.17	7.4	37	Internal	Increase
7569	V1929	H3076Y	missense_variant	ORF1ab_pp1a	3076	H	Y	2.21	7	25	Environment	Increase
7570	V1929	H3076Y	missense_variant	ORF1ab_pp1a	3076	H	Y	2.11	7.4	37	Internal	Increase
7571	V1930	T3082A	missense_variant	ORF1ab_pp1a	3082	T	A	-1.33	7	25	Environment	Decrease
7572	V1930	T3082A	missense_variant	ORF1ab_pp1a	3082	T	A	-1.3	7.4	37	Internal	Decrease
7573	V1931	T3082I	missense_variant	ORF1ab_pp1a	3082	T	I	0.01	7	25	Environment	Increase
7574	V1931	T3082I	missense_variant	ORF1ab_pp1a	3082	T	I	-0.03	7.4	37	Internal	Decrease
7575	V1932	L3086F	missense_variant	ORF1ab_pp1a	3086	L	F	-1.01	7	25	Environment	Decrease
7576	V1932	L3086F	missense_variant	ORF1ab_pp1a	3086	L	F	-1.06	7.4	37	Internal	Decrease
7577	V1933	M3087V	missense_variant	ORF1ab_pp1a	3087	M	V	0.58	7	25	Environment	Increase
7578	V1933	M3087V	missense_variant	ORF1ab_pp1a	3087	M	V	0.55	7.4	37	Internal	Increase
7579	V1934	M3087T	missense_variant	ORF1ab_pp1a	3087	M	T	-1.08	7	25	Environment	Decrease
7580	V1934	M3087T	missense_variant	ORF1ab_pp1a	3087	M	T	-1.1	7.4	37	Internal	Decrease
7581	V1935	M3087I	missense_variant	ORF1ab_pp1a	3087	M	I	-0.03	7	25	Environment	Decrease
7582	V1935	M3087I	missense_variant	ORF1ab_pp1a	3087	M	I	-0.05	7.4	37	Internal	Decrease
7583	V1936	T3090A	missense_variant	ORF1ab_pp1a	3090	T	A	-0.86	7	25	Environment	Decrease
7584	V1936	T3090A	missense_variant	ORF1ab_pp1a	3090	T	A	-0.82	7.4	37	Internal	Decrease
7585	V1937	T3090I	missense_variant	ORF1ab_pp1a	3090	T	I	-0.26	7	25	Environment	Decrease
7586	V1937	T3090I	missense_variant	ORF1ab_pp1a	3090	T	I	-0.26	7.4	37	Internal	Decrease
7587	V1938	S3099L	missense_variant	ORF1ab_pp1a	3099	S	L	-0.93	7	25	Environment	Decrease
7588	V1938	S3099L	missense_variant	ORF1ab_pp1a	3099	S	L	-0.88	7.4	37	Internal	Decrease
7589	V1939	V3107I	missense_variant	ORF1ab_pp1a	3107	V	I	-1.57	7	25	Environment	Decrease
7590	V1939	V3107I	missense_variant	ORF1ab_pp1a	3107	V	I	-1.51	7.4	37	Internal	Decrease
7591	V1940	I3108V	missense_variant	ORF1ab_pp1a	3108	I	V	-1.17	7	25	Environment	Decrease
7592	V1940	I3108V	missense_variant	ORF1ab_pp1a	3108	I	V	-1.07	7.4	37	Internal	Decrease
7593	V1941	T3113I	missense_variant	ORF1ab_pp1a	3113	T	I	-0.23	7	25	Environment	Decrease
7594	V1941	T3113I	missense_variant	ORF1ab_pp1a	3113	T	I	-0.24	7.4	37	Internal	Decrease
7595	V1942	L3116F	missense_variant	ORF1ab_pp1a	3116	L	F	-1.23	7	25	Environment	Decrease
7596	V1942	L3116F	missense_variant	ORF1ab_pp1a	3116	L	F	-1.26	7.4	37	Internal	Decrease
7597	V1943	T3117A	missense_variant	ORF1ab_pp1a	3117	T	A	-1.27	7	25	Environment	Decrease
7598	V1943	T3117A	missense_variant	ORF1ab_pp1a	3117	T	A	-1.18	7.4	37	Internal	Decrease
7599	V1944	T3117I	missense_variant	ORF1ab_pp1a	3117	T	I	-0.44	7	25	Environment	Decrease
7600	V1944	T3117I	missense_variant	ORF1ab_pp1a	3117	T	I	-0.42	7.4	37	Internal	Decrease
7601	V1945	L3123F	missense_variant	ORF1ab_pp1a	3123	L	F	-0.29	7	25	Environment	Decrease
7602	V1945	L3123F	missense_variant	ORF1ab_pp1a	3123	L	F	-0.32	7.4	37	Internal	Decrease
7603	V1946	M3129V	missense_variant	ORF1ab_pp1a	3129	M	V	0.23	7	25	Environment	Increase
7604	V1946	M3129V	missense_variant	ORF1ab_pp1a	3129	M	V	0.16	7.4	37	Internal	Increase
7605	V1947	M3129I	missense_variant	ORF1ab_pp1a	3129	M	I	-0.03	7	25	Environment	Decrease
7606	V1947	M3129I	missense_variant	ORF1ab_pp1a	3129	M	I	-0.07	7.4	37	Internal	Decrease
7607	V1948	P3134S	missense_variant	ORF1ab_pp1a	3134	P	S	-0.56	7	25	Environment	Decrease
7608	V1948	P3134S	missense_variant	ORF1ab_pp1a	3134	P	S	-0.54	7.4	37	Internal	Decrease
7609	V1949	F3138S	missense_variant	ORF1ab_pp1a	3138	F	S	-1.94	7	25	Environment	Decrease
7610	V1949	F3138S	missense_variant	ORF1ab_pp1a	3138	F	S	-1.83	7.4	37	Internal	Decrease
7611	V1950	I3140M	missense_variant	ORF1ab_pp1a	3140	I	M	-1.25	7	25	Environment	Decrease
7612	V1950	I3140M	missense_variant	ORF1ab_pp1a	3140	I	M	-1.32	7.4	37	Internal	Decrease
7613	V1951	A3143V	missense_variant	ORF1ab_pp1a	3143	A	V	-0.29	7	25	Environment	Decrease
7614	V1951	A3143V	missense_variant	ORF1ab_pp1a	3143	A	V	-0.21	7.4	37	Internal	Decrease
7615	V1952	I3145T	missense_variant	ORF1ab_pp1a	3145	I	T	-1.88	7	25	Environment	Decrease
7616	V1952	I3145T	missense_variant	ORF1ab_pp1a	3145	I	T	-1.94	7.4	37	Internal	Decrease
7617	V1953	I3148V	missense_variant	ORF1ab_pp1a	3148	I	V	-1.12	7	25	Environment	Decrease
7618	V1953	I3148V	missense_variant	ORF1ab_pp1a	3148	I	V	-1.09	7.4	37	Internal	Decrease
7619	V1954	S3149F	missense_variant	ORF1ab_pp1a	3149	S	F	-0.73	7	25	Environment	Decrease
7620	V1954	S3149F	missense_variant	ORF1ab_pp1a	3149	S	F	-0.74	7.4	37	Internal	Decrease
7621	V1955	T3150I	missense_variant	ORF1ab_pp1a	3150	T	I	-1.03	7	25	Environment	Decrease
7622	V1955	T3150I	missense_variant	ORF1ab_pp1a	3150	T	I	-1.02	7.4	37	Internal	Decrease
7623	V1956	S3158G	missense_variant	ORF1ab_pp1a	3158	S	G	-2.46	7	25	Environment	Decrease
7624	V1956	S3158G	missense_variant	ORF1ab_pp1a	3158	S	G	-2.46	7.4	37	Internal	Decrease
7625	V1957	Y3160C	missense_variant	ORF1ab_pp1a	3160	Y	C	-0.56	7	25	Environment	Decrease
7626	V1957	Y3160C	missense_variant	ORF1ab_pp1a	3160	Y	C	-0.41	7.4	37	Internal	Decrease
7627	V1958	K3162E	missense_variant	ORF1ab_pp1a	3162	K	E	-0.58	7	25	Environment	Decrease
7628	V1958	K3162E	missense_variant	ORF1ab_pp1a	3162	K	E	-0.63	7.4	37	Internal	Decrease
7629	V1959	K3162R	missense_variant	ORF1ab_pp1a	3162	K	R	0.01	7	25	Environment	Increase
7630	V1959	K3162R	missense_variant	ORF1ab_pp1a	3162	K	R	0.01	7.4	37	Internal	Increase
7631	V1960	R3164H	missense_variant	ORF1ab_pp1a	3164	R	H	-2.2	7	25	Environment	Decrease
7632	V1960	R3164H	missense_variant	ORF1ab_pp1a	3164	R	H	-2.23	7.4	37	Internal	Decrease
7633	V1961	R3164L	missense_variant	ORF1ab_pp1a	3164	R	L	-1.03	7	25	Environment	Decrease
7634	V1961	R3164L	missense_variant	ORF1ab_pp1a	3164	R	L	-1.04	7.4	37	Internal	Decrease
7635	V1962	V3166F	missense_variant	ORF1ab_pp1a	3166	V	F	-2.81	7	25	Environment	Decrease
7636	V1962	V3166F	missense_variant	ORF1ab_pp1a	3166	V	F	-2.91	7.4	37	Internal	Decrease
7637	V1963	V3170I	missense_variant	ORF1ab_pp1a	3170	V	I	-1.08	7	25	Environment	Decrease
7638	V1963	V3170I	missense_variant	ORF1ab_pp1a	3170	V	I	-1	7.4	37	Internal	Decrease
7639	V1964	R3194L	missense_variant	ORF1ab_pp1a	3194	R	L	-0.87	7	25	Environment	Decrease
7640	V1964	R3194L	missense_variant	ORF1ab_pp1a	3194	R	L	-0.76	7.4	37	Internal	Decrease
7641	V1965	S3195G	missense_variant	ORF1ab_pp1a	3195	S	G	-1.36	7	25	Environment	Decrease
7642	V1965	S3195G	missense_variant	ORF1ab_pp1a	3195	S	G	-1.25	7.4	37	Internal	Decrease
7643	V1966	V3197L	missense_variant	ORF1ab_pp1a	3197	V	L	-2.32	7	25	Environment	Decrease
7644	V1966	V3197L	missense_variant	ORF1ab_pp1a	3197	V	L	-2.32	7.4	37	Internal	Decrease
7645	V1968	L3201I	missense_variant	ORF1ab_pp1a	3201	L	I	-0.31	7	25	Environment	Decrease
7646	V1968	L3201I	missense_variant	ORF1ab_pp1a	3201	L	I	-0.25	7.4	37	Internal	Decrease
7647	V1969	L3201F	missense_variant	ORF1ab_pp1a	3201	L	F	-0.47	7	25	Environment	Decrease
7648	V1969	L3201F	missense_variant	ORF1ab_pp1a	3201	L	F	-0.46	7.4	37	Internal	Decrease
7649	V1970	L3201P	missense_variant	ORF1ab_pp1a	3201	L	P	-0.36	7	25	Environment	Decrease
7650	V1970	L3201P	missense_variant	ORF1ab_pp1a	3201	L	P	-0.32	7.4	37	Internal	Decrease
7651	V1971	T3202M	missense_variant	ORF1ab_pp1a	3202	T	M	-0.24	7	25	Environment	Decrease
7652	V1971	T3202M	missense_variant	ORF1ab_pp1a	3202	T	M	-0.23	7.4	37	Internal	Decrease
7653	V1972	A3209V	missense_variant	ORF1ab_pp1a	3209	A	V	0.64	7	25	Environment	Increase
7654	V1972	A3209V	missense_variant	ORF1ab_pp1a	3209	A	V	0.8	7.4	37	Internal	Increase
7655	V1973	L3210F	missense_variant	ORF1ab_pp1a	3210	L	F	0.07	7	25	Environment	Increase
7656	V1973	L3210F	missense_variant	ORF1ab_pp1a	3210	L	F	0.09	7.4	37	Internal	Increase
7657	V1974	A3220V	missense_variant	ORF1ab_pp1a	3220	A	V	-0.25	7	25	Environment	Decrease
7658	V1974	A3220V	missense_variant	ORF1ab_pp1a	3220	A	V	-0.1	7.4	37	Internal	Decrease
7659	V1975	M3221I	missense_variant	ORF1ab_pp1a	3221	M	I	-0.55	7	25	Environment	Decrease
7660	V1975	M3221I	missense_variant	ORF1ab_pp1a	3221	M	I	-0.47	7.4	37	Internal	Decrease
7661	V1976	D3222N	missense_variant	ORF1ab_pp1a	3222	D	N	-0.64	7	25	Environment	Decrease
7662	V1976	D3222N	missense_variant	ORF1ab_pp1a	3222	D	N	-0.4	7.4	37	Internal	Decrease
7663	V1977	T3224A	missense_variant	ORF1ab_pp1a	3224	T	A	-0.61	7	25	Environment	Decrease
7664	V1977	T3224A	missense_variant	ORF1ab_pp1a	3224	T	A	-0.5	7.4	37	Internal	Decrease
7665	V1978	H3233Y	missense_variant	ORF1ab_pp1a	3233	H	Y	1.03	7	25	Environment	Increase
7666	V1978	H3233Y	missense_variant	ORF1ab_pp1a	3233	H	Y	0.98	7.4	37	Internal	Increase
7667	V1979	A3235S	missense_variant	ORF1ab_pp1a	3235	A	S	0.15	7	25	Environment	Increase
7668	V1979	A3235S	missense_variant	ORF1ab_pp1a	3235	A	S	0.19	7.4	37	Internal	Increase
7669	V1980	S3244L	missense_variant	ORF1ab_pp1a	3244	S	L	-0.37	7	25	Environment	Decrease
7670	V1980	S3244L	missense_variant	ORF1ab_pp1a	3244	S	L	-0.26	7.4	37	Internal	Decrease
7671	V1981	T3255A	missense_variant	ORF1ab_pp1a	3255	T	A	-1.18	7	25	Environment	Decrease
7672	V1981	T3255A	missense_variant	ORF1ab_pp1a	3255	T	A	-1.15	7.4	37	Internal	Decrease
7673	V1982	T3255I	missense_variant	ORF1ab_pp1a	3255	T	I	-0.12	7	25	Environment	Decrease
7674	V1982	T3255I	missense_variant	ORF1ab_pp1a	3255	T	I	-0.16	7.4	37	Internal	Decrease
7675	V1983	T3258I	missense_variant	ORF1ab_pp1a	3258	T	I	0.18	7	25	Environment	Increase
7676	V1983	T3258I	missense_variant	ORF1ab_pp1a	3258	T	I	0.16	7.4	37	Internal	Increase
7677	V1984	V3261I	missense_variant	ORF1ab_pp1a	3261	V	I	-0.47	7	25	Environment	Decrease
7678	V1984	V3261I	missense_variant	ORF1ab_pp1a	3261	V	I	-0.35	7.4	37	Internal	Decrease
7679	V1985	A3270T	missense_variant	ORF1ab_pp1a	3270	A	T	-0.61	7	25	Environment	Decrease
7680	V1985	A3270T	missense_variant	ORF1ab_pp1a	3270	A	T	-0.6	7.4	37	Internal	Decrease
7681	V1986	G3278S	missense_variant	ORF1ab_pp1a	3278	G	S	-0.37	7	25	Environment	Decrease
7682	V1986	G3278S	missense_variant	ORF1ab_pp1a	3278	G	S	-0.23	7.4	37	Internal	Decrease
7683	V1987	M3280V	missense_variant	ORF1ab_pp1a	3280	M	V	-0.36	7	25	Environment	Decrease
7684	V1987	M3280V	missense_variant	ORF1ab_pp1a	3280	M	V	-0.37	7.4	37	Internal	Decrease
7685	V1988	M3280I	missense_variant	ORF1ab_pp1a	3280	M	I	-0.46	7	25	Environment	Decrease
7686	V1988	M3280I	missense_variant	ORF1ab_pp1a	3280	M	I	-0.43	7.4	37	Internal	Decrease
7687	V1989	T3284I	missense_variant	ORF1ab_pp1a	3284	T	I	-0.38	7	25	Environment	Decrease
7688	V1989	T3284I	missense_variant	ORF1ab_pp1a	3284	T	I	-0.28	7.4	37	Internal	Decrease
7689	V1990	T3287A	missense_variant	ORF1ab_pp1a	3287	T	A	-0.49	7	25	Environment	Decrease
7690	V1990	T3287A	missense_variant	ORF1ab_pp1a	3287	T	A	-0.31	7.4	37	Internal	Decrease
7691	V1991	T3287I	missense_variant	ORF1ab_pp1a	3287	T	I	-0.57	7	25	Environment	Decrease
7692	V1991	T3287I	missense_variant	ORF1ab_pp1a	3287	T	I	-0.47	7.4	37	Internal	Decrease
7693	V1992	T3288I	missense_variant	ORF1ab_pp1a	3288	T	I	-0.72	7	25	Environment	Decrease
7694	V1992	T3288I	missense_variant	ORF1ab_pp1a	3288	T	I	-0.63	7.4	37	Internal	Decrease
7695	V1993	G3292C	missense_variant	ORF1ab_pp1a	3292	G	C	-1.63	7	25	Environment	Decrease
7696	V1993	G3292C	missense_variant	ORF1ab_pp1a	3292	G	C	-1.53	7.4	37	Internal	Decrease
7697	V1994	L3293I	missense_variant	ORF1ab_pp1a	3293	L	I	-0.91	7	25	Environment	Decrease
7698	V1994	L3293I	missense_variant	ORF1ab_pp1a	3293	L	I	-0.83	7.4	37	Internal	Decrease
7699	V1995	D3296Y	missense_variant	ORF1ab_pp1a	3296	D	Y	-0.21	7	25	Environment	Decrease
7700	V1995	D3296Y	missense_variant	ORF1ab_pp1a	3296	D	Y	-0.1	7.4	37	Internal	Decrease
7701	V1996	V3298I	missense_variant	ORF1ab_pp1a	3298	V	I	-0.91	7	25	Environment	Decrease
7702	V1996	V3298I	missense_variant	ORF1ab_pp1a	3298	V	I	-0.75	7.4	37	Internal	Decrease
7703	V1997	V3298L	missense_variant	ORF1ab_pp1a	3298	V	L	-2.51	7	25	Environment	Decrease
7704	V1997	V3298L	missense_variant	ORF1ab_pp1a	3298	V	L	-2.48	7.4	37	Internal	Decrease
7705	V1998	T3308N	missense_variant	ORF1ab_pp1a	3308	T	N	-0.88	7	25	Environment	Decrease
7706	V1998	T3308N	missense_variant	ORF1ab_pp1a	3308	T	N	-0.85	7.4	37	Internal	Decrease
7707	V1999	T3308I	missense_variant	ORF1ab_pp1a	3308	T	I	-0.67	7	25	Environment	Decrease
7708	V1999	T3308I	missense_variant	ORF1ab_pp1a	3308	T	I	-0.63	7.4	37	Internal	Decrease
7709	V2000	S3309F	missense_variant	ORF1ab_pp1a	3309	S	F	0.51	7	25	Environment	Increase
7710	V2000	S3309F	missense_variant	ORF1ab_pp1a	3309	S	F	0.58	7.4	37	Internal	Increase
7711	V2001	M3312I	missense_variant	ORF1ab_pp1a	3312	M	I	-1.34	7	25	Environment	Decrease
7712	V2001	M3312I	missense_variant	ORF1ab_pp1a	3312	M	I	-1.29	7.4	37	Internal	Decrease
7713	V2002	L3313F	missense_variant	ORF1ab_pp1a	3313	L	F	-0.08	7	25	Environment	Decrease
7714	V2002	L3313F	missense_variant	ORF1ab_pp1a	3313	L	F	-0.05	7.4	37	Internal	Decrease
7715	V2003	L3321F	missense_variant	ORF1ab_pp1a	3321	L	F	0.48	7	25	Environment	Increase
7716	V2003	L3321F	missense_variant	ORF1ab_pp1a	3321	L	F	0.52	7.4	37	Internal	Increase
7717	V2004	R3323C	missense_variant	ORF1ab_pp1a	3323	R	C	-1.45	7	25	Environment	Decrease
7718	V2004	R3323C	missense_variant	ORF1ab_pp1a	3323	R	C	-1.29	7.4	37	Internal	Decrease
7719	V2005	R3323L	missense_variant	ORF1ab_pp1a	3323	R	L	-1.83	7	25	Environment	Decrease
7720	V2005	R3323L	missense_variant	ORF1ab_pp1a	3323	R	L	-1.72	7.4	37	Internal	Decrease
7721	V2006	L3330F	missense_variant	ORF1ab_pp1a	3330	L	F	-0.06	7	25	Environment	Decrease
7722	V2006	L3330F	missense_variant	ORF1ab_pp1a	3330	L	F	-0.04	7.4	37	Internal	Decrease
7723	V2007	V3331I	missense_variant	ORF1ab_pp1a	3331	V	I	-0.57	7	25	Environment	Decrease
7724	V2007	V3331I	missense_variant	ORF1ab_pp1a	3331	V	I	-0.42	7.4	37	Internal	Decrease
7725	V2008	A3333T	missense_variant	ORF1ab_pp1a	3333	A	T	-0.99	7	25	Environment	Decrease
7726	V2008	A3333T	missense_variant	ORF1ab_pp1a	3333	A	T	-0.95	7.4	37	Internal	Decrease
7727	V2009	A3333S	missense_variant	ORF1ab_pp1a	3333	A	S	-0.77	7	25	Environment	Decrease
7728	V2009	A3333S	missense_variant	ORF1ab_pp1a	3333	A	S	-0.74	7.4	37	Internal	Decrease
7729	V2010	A3333V	missense_variant	ORF1ab_pp1a	3333	A	V	-0.73	7	25	Environment	Decrease
7730	V2010	A3333V	missense_variant	ORF1ab_pp1a	3333	A	V	-0.64	7.4	37	Internal	Decrease
7731	V2011	G3334S	missense_variant	ORF1ab_pp1a	3334	G	S	-1.11	7	25	Environment	Decrease
7732	V2011	G3334S	missense_variant	ORF1ab_pp1a	3334	G	S	-0.98	7.4	37	Internal	Decrease
7733	V2012	L3338F	missense_variant	ORF1ab_pp1a	3338	L	F	0.02	7	25	Environment	Increase
7734	V2012	L3338F	missense_variant	ORF1ab_pp1a	3338	L	F	0.04	7.4	37	Internal	Increase
7735	V2013	I3341V	missense_variant	ORF1ab_pp1a	3341	I	V	-1.41	7	25	Environment	Decrease
7736	V2013	I3341V	missense_variant	ORF1ab_pp1a	3341	I	V	-1.25	7.4	37	Internal	Decrease
7737	V2014	I3341T	missense_variant	ORF1ab_pp1a	3341	I	T	-3.74	7	25	Environment	Decrease
7738	V2014	I3341T	missense_variant	ORF1ab_pp1a	3341	I	T	-3.69	7.4	37	Internal	Decrease
7739	V2015	S3344F	missense_variant	ORF1ab_pp1a	3344	S	F	0.63	7	25	Environment	Increase
7740	V2015	S3344F	missense_variant	ORF1ab_pp1a	3344	S	F	0.7	7.4	37	Internal	Increase
7741	V2016	M3345I	missense_variant	ORF1ab_pp1a	3345	M	I	-0.03	7	25	Environment	Decrease
7742	V2016	M3345I	missense_variant	ORF1ab_pp1a	3345	M	I	0.01	7.4	37	Internal	Increase
7743	V2017	Q3346K	missense_variant	ORF1ab_pp1a	3346	Q	K	-0.22	7	25	Environment	Decrease
7744	V2017	Q3346K	missense_variant	ORF1ab_pp1a	3346	Q	K	-0.13	7.4	37	Internal	Decrease
7745	V2018	K3351R	missense_variant	ORF1ab_pp1a	3351	K	R	-0.13	7	25	Environment	Decrease
7746	V2018	K3351R	missense_variant	ORF1ab_pp1a	3351	K	R	-0.03	7.4	37	Internal	Decrease
7747	V2019	K3351N	missense_variant	ORF1ab_pp1a	3351	K	N	-0.06	7	25	Environment	Decrease
7748	V2019	K3351N	missense_variant	ORF1ab_pp1a	3351	K	N	-0.01	7.4	37	Internal	Decrease
7749	V2020	L3352F	missense_variant	ORF1ab_pp1a	3352	L	F	0.46	7	25	Environment	Increase
7750	V2020	L3352F	missense_variant	ORF1ab_pp1a	3352	L	F	0.5	7.4	37	Internal	Increase
7751	V2021	K3353R	missense_variant	ORF1ab_pp1a	3353	K	R	-0.12	7	25	Environment	Decrease
7752	V2021	K3353R	missense_variant	ORF1ab_pp1a	3353	K	R	-0.06	7.4	37	Internal	Decrease
7753	V2022	T3356I	missense_variant	ORF1ab_pp1a	3356	T	I	-1.8	7	25	Environment	Decrease
7754	V2022	T3356I	missense_variant	ORF1ab_pp1a	3356	T	I	-1.71	7.4	37	Internal	Decrease
7755	V2023	A3357T	missense_variant	ORF1ab_pp1a	3357	A	T	-0.37	7	25	Environment	Decrease
7756	V2023	A3357T	missense_variant	ORF1ab_pp1a	3357	A	T	-0.3	7.4	37	Internal	Decrease
7757	V2024	A3357G	missense_variant	ORF1ab_pp1a	3357	A	G	-1.15	7	25	Environment	Decrease
7758	V2024	A3357G	missense_variant	ORF1ab_pp1a	3357	A	G	-1.08	7.4	37	Internal	Decrease
7759	V2025	A3357V	missense_variant	ORF1ab_pp1a	3357	A	V	-0.45	7	25	Environment	Decrease
7760	V2025	A3357V	missense_variant	ORF1ab_pp1a	3357	A	V	-0.32	7.4	37	Internal	Decrease
7761	V2026	P3359S	missense_variant	ORF1ab_pp1a	3359	P	S	-1.36	7	25	Environment	Decrease
7762	V2026	P3359S	missense_variant	ORF1ab_pp1a	3359	P	S	-1.23	7.4	37	Internal	Decrease
7763	V2027	P3359L	missense_variant	ORF1ab_pp1a	3359	P	L	-1.01	7	25	Environment	Decrease
7764	V2027	P3359L	missense_variant	ORF1ab_pp1a	3359	P	L	-0.87	7.4	37	Internal	Decrease
7765	V2028	V3367I	missense_variant	ORF1ab_pp1a	3367	V	I	-0.83	7	25	Environment	Decrease
7766	V2028	V3367I	missense_variant	ORF1ab_pp1a	3367	V	I	-0.7	7.4	37	Internal	Decrease
7767	V2029	R3368H	missense_variant	ORF1ab_pp1a	3368	R	H	-1.49	7	25	Environment	Decrease
7768	V2029	R3368H	missense_variant	ORF1ab_pp1a	3368	R	H	-1.42	7.4	37	Internal	Decrease
7769	V2030	R3368L	missense_variant	ORF1ab_pp1a	3368	R	L	-0.58	7	25	Environment	Decrease
7770	V2030	R3368L	missense_variant	ORF1ab_pp1a	3368	R	L	-0.5	7.4	37	Internal	Decrease
7771	V2031	P3371S	missense_variant	ORF1ab_pp1a	3371	P	S	-1.59	7	25	Environment	Decrease
7772	V2031	P3371S	missense_variant	ORF1ab_pp1a	3371	P	S	-1.52	7.4	37	Internal	Decrease
7773	V2032	P3371L	missense_variant	ORF1ab_pp1a	3371	P	L	-0.49	7	25	Environment	Decrease
7774	V2032	P3371L	missense_variant	ORF1ab_pp1a	3371	P	L	-0.39	7.4	37	Internal	Decrease
7775	V2033	A3379V	missense_variant	ORF1ab_pp1a	3379	A	V	0.06	7	25	Environment	Increase
7776	V2033	A3379V	missense_variant	ORF1ab_pp1a	3379	A	V	0.14	7.4	37	Internal	Increase
7777	V2034	S3384L	missense_variant	ORF1ab_pp1a	3384	S	L	0.13	7	25	Environment	Increase
7778	V2034	S3384L	missense_variant	ORF1ab_pp1a	3384	S	L	0.22	7.4	37	Internal	Increase
7779	V2035	A3392V	missense_variant	ORF1ab_pp1a	3392	A	V	-0.65	7	25	Environment	Decrease
7780	V2035	A3392V	missense_variant	ORF1ab_pp1a	3392	A	V	-0.54	7.4	37	Internal	Decrease
7781	V2036	P3395S	missense_variant	ORF1ab_pp1a	3395	P	S	-1.84	7	25	Environment	Decrease
7782	V2036	P3395S	missense_variant	ORF1ab_pp1a	3395	P	S	-1.79	7.4	37	Internal	Decrease
7783	V2037	P3395H	missense_variant	ORF1ab_pp1a	3395	P	H	-1.62	7	25	Environment	Decrease
7784	V2037	P3395H	missense_variant	ORF1ab_pp1a	3395	P	H	-1.56	7.4	37	Internal	Decrease
7785	V2038	P3395L	missense_variant	ORF1ab_pp1a	3395	P	L	-0.79	7	25	Environment	Decrease
7786	V2038	P3395L	missense_variant	ORF1ab_pp1a	3395	P	L	-0.69	7.4	37	Internal	Decrease
7787	V2039	T3398I	missense_variant	ORF1ab_pp1a	3398	T	I	-1.15	7	25	Environment	Decrease
7788	V2039	T3398I	missense_variant	ORF1ab_pp1a	3398	T	I	-1.11	7.4	37	Internal	Decrease
7789	V2040	V3420L	missense_variant	ORF1ab_pp1a	3420	V	L	-0.78	7	25	Environment	Decrease
7790	V2040	V3420L	missense_variant	ORF1ab_pp1a	3420	V	L	-0.72	7.4	37	Internal	Decrease
7791	V2041	M3425I	missense_variant	ORF1ab_pp1a	3425	M	I	-1.35	7	25	Environment	Decrease
7792	V2041	M3425I	missense_variant	ORF1ab_pp1a	3425	M	I	-1.31	7.4	37	Internal	Decrease
7793	V2043	T3432I	missense_variant	ORF1ab_pp1a	3432	T	I	0.21	7	25	Environment	Increase
7794	V2043	T3432I	missense_variant	ORF1ab_pp1a	3432	T	I	0.31	7.4	37	Internal	Increase
7795	V2044	P3447S	missense_variant	ORF1ab_pp1a	3447	P	S	-1.69	7	25	Environment	Decrease
7796	V2044	P3447S	missense_variant	ORF1ab_pp1a	3447	P	S	-1.62	7.4	37	Internal	Decrease
7797	V2045	P3447L	missense_variant	ORF1ab_pp1a	3447	P	L	-0.02	7	25	Environment	Decrease
7798	V2045	P3447L	missense_variant	ORF1ab_pp1a	3447	P	L	0.09	7.4	37	Internal	Increase
7799	V2046	V3449F	missense_variant	ORF1ab_pp1a	3449	V	F	-1.99	7	25	Environment	Decrease
7800	V2046	V3449F	missense_variant	ORF1ab_pp1a	3449	V	F	-2.03	7.4	37	Internal	Decrease
7801	V2047	T3453I	missense_variant	ORF1ab_pp1a	3453	T	I	0.48	7	25	Environment	Increase
7802	V2047	T3453I	missense_variant	ORF1ab_pp1a	3453	T	I	0.51	7.4	37	Internal	Increase
7803	V2048	A3454V	missense_variant	ORF1ab_pp1a	3454	A	V	-0.02	7	25	Environment	Decrease
7804	V2048	A3454V	missense_variant	ORF1ab_pp1a	3454	A	V	0.05	7.4	37	Internal	Increase
7805	V2049	A3456T	missense_variant	ORF1ab_pp1a	3456	A	T	-0.75	7	25	Environment	Decrease
7806	V2049	A3456T	missense_variant	ORF1ab_pp1a	3456	A	T	-0.77	7.4	37	Internal	Decrease
7807	V2050	A3456V	missense_variant	ORF1ab_pp1a	3456	A	V	0.56	7	25	Environment	Increase
7808	V2050	A3456V	missense_variant	ORF1ab_pp1a	3456	A	V	0.61	7.4	37	Internal	Increase
7809	V2051	A3457V	missense_variant	ORF1ab_pp1a	3457	A	V	0.41	7	25	Environment	Increase
7810	V2051	A3457V	missense_variant	ORF1ab_pp1a	3457	A	V	0.47	7.4	37	Internal	Increase
7811	V2052	T3459M	missense_variant	ORF1ab_pp1a	3459	T	M	0.57	7	25	Environment	Increase
7812	V2052	T3459M	missense_variant	ORF1ab_pp1a	3459	T	M	0.61	7.4	37	Internal	Increase
7813	V2053	T3461I	missense_variant	ORF1ab_pp1a	3461	T	I	0.7	7	25	Environment	Increase
7814	V2053	T3461I	missense_variant	ORF1ab_pp1a	3461	T	I	0.75	7.4	37	Internal	Increase
7815	V2054	T3462I	missense_variant	ORF1ab_pp1a	3462	T	I	0.59	7	25	Environment	Increase
7816	V2054	T3462I	missense_variant	ORF1ab_pp1a	3462	T	I	0.65	7.4	37	Internal	Increase
7817	V2055	A3473S	missense_variant	ORF1ab_pp1a	3473	A	S	-0.77	7	25	Environment	Decrease
7818	V2055	A3473S	missense_variant	ORF1ab_pp1a	3473	A	S	-0.76	7.4	37	Internal	Decrease
7819	V2056	V3475I	missense_variant	ORF1ab_pp1a	3475	V	I	-0.86	7	25	Environment	Decrease
7820	V2056	V3475I	missense_variant	ORF1ab_pp1a	3475	V	I	-0.72	7.4	37	Internal	Decrease
7821	V2057	V3475F	missense_variant	ORF1ab_pp1a	3475	V	F	-2.84	7	25	Environment	Decrease
7822	V2057	V3475F	missense_variant	ORF1ab_pp1a	3475	V	F	-2.89	7.4	37	Internal	Decrease
7823	V2058	I3476T	missense_variant	ORF1ab_pp1a	3476	I	T	-4.62	7	25	Environment	Decrease
7824	V2058	I3476T	missense_variant	ORF1ab_pp1a	3476	I	T	-4.62	7.4	37	Internal	Decrease
7825	V2059	L3483F	missense_variant	ORF1ab_pp1a	3483	L	F	-1.29	7	25	Environment	Decrease
7826	V2059	L3483F	missense_variant	ORF1ab_pp1a	3483	L	F	-1.31	7.4	37	Internal	Decrease
7827	V2060	R3485L	missense_variant	ORF1ab_pp1a	3485	R	L	-1.3	7	25	Environment	Decrease
7828	V2060	R3485L	missense_variant	ORF1ab_pp1a	3485	R	L	-1.22	7.4	37	Internal	Decrease
7829	V2061	F3486L	missense_variant	ORF1ab_pp1a	3486	F	L	-2.46	7	25	Environment	Decrease
7830	V2061	F3486L	missense_variant	ORF1ab_pp1a	3486	F	L	-2.29	7.4	37	Internal	Decrease
7831	V2062	T3488I	missense_variant	ORF1ab_pp1a	3488	T	I	-1.81	7	25	Environment	Decrease
7832	V2062	T3488I	missense_variant	ORF1ab_pp1a	3488	T	I	-1.81	7.4	37	Internal	Decrease
7833	V2063	L3490F	missense_variant	ORF1ab_pp1a	3490	L	F	-0.7	7	25	Environment	Decrease
7834	V2063	L3490F	missense_variant	ORF1ab_pp1a	3490	L	F	-0.72	7.4	37	Internal	Decrease
7835	V2064	L3495F	missense_variant	ORF1ab_pp1a	3495	L	F	-0.56	7	25	Environment	Decrease
7836	V2064	L3495F	missense_variant	ORF1ab_pp1a	3495	L	F	-0.56	7.4	37	Internal	Decrease
7837	V2065	A3497V	missense_variant	ORF1ab_pp1a	3497	A	V	0.51	7	25	Environment	Increase
7838	V2065	A3497V	missense_variant	ORF1ab_pp1a	3497	A	V	0.67	7.4	37	Internal	Increase
7839	V2066	M3498I	missense_variant	ORF1ab_pp1a	3498	M	I	-0.8	7	25	Environment	Decrease
7840	V2066	M3498I	missense_variant	ORF1ab_pp1a	3498	M	I	-0.73	7.4	37	Internal	Decrease
7841	V2067	K3499R	missense_variant	ORF1ab_pp1a	3499	K	R	-0.24	7	25	Environment	Decrease
7842	V2067	K3499R	missense_variant	ORF1ab_pp1a	3499	K	R	-0.17	7.4	37	Internal	Decrease
7843	V2068	Y3502C	missense_variant	ORF1ab_pp1a	3502	Y	C	0.16	7	25	Environment	Increase
7844	V2068	Y3502C	missense_variant	ORF1ab_pp1a	3502	Y	C	0.4	7.4	37	Internal	Increase
7845	V2069	P3504S	missense_variant	ORF1ab_pp1a	3504	P	S	-2.25	7	25	Environment	Decrease
7846	V2069	P3504S	missense_variant	ORF1ab_pp1a	3504	P	S	-2.13	7.4	37	Internal	Decrease
7847	V2070	P3504H	missense_variant	ORF1ab_pp1a	3504	P	H	-2.4	7	25	Environment	Decrease
7848	V2070	P3504H	missense_variant	ORF1ab_pp1a	3504	P	H	-2.29	7.4	37	Internal	Decrease
7849	V2071	P3504L	missense_variant	ORF1ab_pp1a	3504	P	L	-1.38	7	25	Environment	Decrease
7850	V2071	P3504L	missense_variant	ORF1ab_pp1a	3504	P	L	-1.24	7.4	37	Internal	Decrease
7851	V2072	T3506I	missense_variant	ORF1ab_pp1a	3506	T	I	-0.8	7	25	Environment	Decrease
7852	V2072	T3506I	missense_variant	ORF1ab_pp1a	3506	T	I	-0.72	7.4	37	Internal	Decrease
7853	V2073	H3509Y	missense_variant	ORF1ab_pp1a	3509	H	Y	-0.05	7	25	Environment	Decrease
7854	V2073	H3509Y	missense_variant	ORF1ab_pp1a	3509	H	Y	-0.07	7.4	37	Internal	Decrease
7855	V2074	V3510F	missense_variant	ORF1ab_pp1a	3510	V	F	-2.87	7	25	Environment	Decrease
7856	V2074	V3510F	missense_variant	ORF1ab_pp1a	3510	V	F	-2.91	7.4	37	Internal	Decrease
7857	V2075	S3517F	missense_variant	ORF1ab_pp1a	3517	S	F	-0.64	7	25	Environment	Decrease
7858	V2075	S3517F	missense_variant	ORF1ab_pp1a	3517	S	F	-0.59	7.4	37	Internal	Decrease
7859	V2076	A3518V	missense_variant	ORF1ab_pp1a	3518	A	V	-0.7	7	25	Environment	Decrease
7860	V2076	A3518V	missense_variant	ORF1ab_pp1a	3518	A	V	-0.63	7.4	37	Internal	Decrease
7861	V2077	I3522V	missense_variant	ORF1ab_pp1a	3522	I	V	-0.81	7	25	Environment	Decrease
7862	V2077	I3522V	missense_variant	ORF1ab_pp1a	3522	I	V	-0.66	7.4	37	Internal	Decrease
7863	V2078	A3523V	missense_variant	ORF1ab_pp1a	3523	A	V	-0.4	7	25	Environment	Decrease
7864	V2078	A3523V	missense_variant	ORF1ab_pp1a	3523	A	V	-0.3	7.4	37	Internal	Decrease
7865	V2079	V3524F	missense_variant	ORF1ab_pp1a	3524	V	F	-2.84	7	25	Environment	Decrease
7866	V2079	V3524F	missense_variant	ORF1ab_pp1a	3524	V	F	-2.92	7.4	37	Internal	Decrease
7867	V2080	M3527I	missense_variant	ORF1ab_pp1a	3527	M	I	0.54	7	25	Environment	Increase
7868	V2080	M3527I	missense_variant	ORF1ab_pp1a	3527	M	I	0.6	7.4	37	Internal	Increase
7869	V2081	Q3536L	missense_variant	ORF1ab_pp1a	3536	Q	L	0.27	7	25	Environment	Increase
7870	V2081	Q3536L	missense_variant	ORF1ab_pp1a	3536	Q	L	0.39	7.4	37	Internal	Increase
7871	V2082	N3537D	missense_variant	ORF1ab_pp1a	3537	N	D	-0.04	7	25	Environment	Decrease
7872	V2082	N3537D	missense_variant	ORF1ab_pp1a	3537	N	D	0.17	7.4	37	Internal	Increase
7873	V2083	N3537S	missense_variant	ORF1ab_pp1a	3537	N	S	0.41	7	25	Environment	Increase
7874	V2083	N3537S	missense_variant	ORF1ab_pp1a	3537	N	S	0.66	7.4	37	Internal	Increase
7875	V2084	M3539V	missense_variant	ORF1ab_pp1a	3539	M	V	0.15	7	25	Environment	Increase
7876	V2084	M3539V	missense_variant	ORF1ab_pp1a	3539	M	V	0.18	7.4	37	Internal	Increase
7877	V2085	M3539I	missense_variant	ORF1ab_pp1a	3539	M	I	-0.01	7	25	Environment	Decrease
7878	V2085	M3539I	missense_variant	ORF1ab_pp1a	3539	M	I	0.07	7.4	37	Internal	Increase
7879	V2086	R3542C	missense_variant	ORF1ab_pp1a	3542	R	C	-0.09	7	25	Environment	Decrease
7880	V2086	R3542C	missense_variant	ORF1ab_pp1a	3542	R	C	0.1	7.4	37	Internal	Increase
7881	V2087	R3542L	missense_variant	ORF1ab_pp1a	3542	R	L	-0.37	7	25	Environment	Decrease
7882	V2087	R3542L	missense_variant	ORF1ab_pp1a	3542	R	L	-0.23	7.4	37	Internal	Decrease
7883	V2088	T3543I	missense_variant	ORF1ab_pp1a	3543	T	I	-0.67	7	25	Environment	Decrease
7884	V2088	T3543I	missense_variant	ORF1ab_pp1a	3543	T	I	-0.58	7.4	37	Internal	Decrease
7885	V2089	G3546D	missense_variant	ORF1ab_pp1a	3546	G	D	-1.77	7	25	Environment	Decrease
7886	V2089	G3546D	missense_variant	ORF1ab_pp1a	3546	G	D	-1.75	7.4	37	Internal	Decrease
7887	V2090	S3547G	missense_variant	ORF1ab_pp1a	3547	S	G	-0.9	7	25	Environment	Decrease
7888	V2090	S3547G	missense_variant	ORF1ab_pp1a	3547	S	G	-0.82	7.4	37	Internal	Decrease
7889	V2091	A3548V	missense_variant	ORF1ab_pp1a	3548	A	V	0.29	7	25	Environment	Increase
7890	V2091	A3548V	missense_variant	ORF1ab_pp1a	3548	A	V	0.36	7.4	37	Internal	Increase
7891	V2092	V3560I	missense_variant	ORF1ab_pp1a	3560	V	I	-0.34	7	25	Environment	Decrease
7892	V2092	V3560I	missense_variant	ORF1ab_pp1a	3560	V	I	-0.25	7.4	37	Internal	Decrease
7893	V2093	S3570N	missense_variant	ORF1ab_pp1a	3570	S	N	-0.15	7	25	Environment	Decrease
7894	V2093	S3570N	missense_variant	ORF1ab_pp1a	3570	S	N	-0.12	7.4	37	Internal	Decrease
7895	V2094	A3571V	missense_variant	ORF1ab_pp1a	3571	A	V	-0.91	7	25	Environment	Decrease
7896	V2094	A3571V	missense_variant	ORF1ab_pp1a	3571	A	V	-0.84	7.4	37	Internal	Decrease
7897	V2095	K3573E	missense_variant	ORF1ab_pp1a	3573	K	E	0.19	7	25	Environment	Increase
7898	V2095	K3573E	missense_variant	ORF1ab_pp1a	3573	K	E	0.18	7.4	37	Internal	Increase
7899	V2096	I3576T	missense_variant	ORF1ab_pp1a	3576	I	T	-0.76	7	25	Environment	Decrease
7900	V2096	I3576T	missense_variant	ORF1ab_pp1a	3576	I	T	-0.77	7.4	37	Internal	Decrease
7901	V2097	K3577R	missense_variant	ORF1ab_pp1a	3577	K	R	0.11	7	25	Environment	Increase
7902	V2097	K3577R	missense_variant	ORF1ab_pp1a	3577	K	R	0.15	7.4	37	Internal	Increase
7903	V2098	K3577N	missense_variant	ORF1ab_pp1a	3577	K	N	-0.06	7	25	Environment	Decrease
7904	V2098	K3577N	missense_variant	ORF1ab_pp1a	3577	K	N	-0.07	7.4	37	Internal	Decrease
7905	V2099	G3578S	missense_variant	ORF1ab_pp1a	3578	G	S	-0.86	7	25	Environment	Decrease
7906	V2099	G3578S	missense_variant	ORF1ab_pp1a	3578	G	S	-0.76	7.4	37	Internal	Decrease
7907	V2100	G3578D	missense_variant	ORF1ab_pp1a	3578	G	D	-1.02	7	25	Environment	Decrease
7908	V2100	G3578D	missense_variant	ORF1ab_pp1a	3578	G	D	-1	7.4	37	Internal	Decrease
7909	V2101	T3579I	missense_variant	ORF1ab_pp1a	3579	T	I	-0.86	7	25	Environment	Decrease
7910	V2101	T3579I	missense_variant	ORF1ab_pp1a	3579	T	I	-0.77	7.4	37	Internal	Decrease
7911	V2102	H3580Y	missense_variant	ORF1ab_pp1a	3580	H	Y	-0.17	7	25	Environment	Decrease
7912	V2102	H3580Y	missense_variant	ORF1ab_pp1a	3580	H	Y	-0.21	7.4	37	Internal	Decrease
7913	V2103	H3580Q	missense_variant	ORF1ab_pp1a	3580	H	Q	-0.49	7	25	Environment	Decrease
7914	V2103	H3580Q	missense_variant	ORF1ab_pp1a	3580	H	Q	-0.47	7.4	37	Internal	Decrease
7915	V2104	I3587T	missense_variant	ORF1ab_pp1a	3587	I	T	-1.01	7	25	Environment	Decrease
7916	V2104	I3587T	missense_variant	ORF1ab_pp1a	3587	I	T	-1.02	7.4	37	Internal	Decrease
7917	V2105	L3588F	missense_variant	ORF1ab_pp1a	3588	L	F	-0.1	7	25	Environment	Decrease
7918	V2105	L3588F	missense_variant	ORF1ab_pp1a	3588	L	F	-0.12	7.4	37	Internal	Decrease
7919	V2106	V3593F	missense_variant	ORF1ab_pp1a	3593	V	F	-3.3	7	25	Environment	Decrease
7920	V2106	V3593F	missense_variant	ORF1ab_pp1a	3593	V	F	-3.43	7.4	37	Internal	Decrease
7921	V2107	T3598I	missense_variant	ORF1ab_pp1a	3598	T	I	0.04	7	25	Environment	Increase
7922	V2107	T3598I	missense_variant	ORF1ab_pp1a	3598	T	I	0	7.4	37	Internal	Decrease
7923	V2108	S3601F	missense_variant	ORF1ab_pp1a	3601	S	F	0.26	7	25	Environment	Increase
7924	V2108	S3601F	missense_variant	ORF1ab_pp1a	3601	S	F	0.24	7.4	37	Internal	Increase
7925	V2109	L3602F	missense_variant	ORF1ab_pp1a	3602	L	F	-0.04	7	25	Environment	Decrease
7926	V2109	L3602F	missense_variant	ORF1ab_pp1a	3602	L	F	-0.11	7.4	37	Internal	Decrease
7927	V2113	F3604L	missense_variant	ORF1ab_pp1a	3604	F	L	-1.79	7	25	Environment	Decrease
7928	V2113	F3604L	missense_variant	ORF1ab_pp1a	3604	F	L	-1.66	7.4	37	Internal	Decrease
7929	V2114	F3605L	missense_variant	ORF1ab_pp1a	3605	F	L	-1.14	7	25	Environment	Decrease
7930	V2114	F3605L	missense_variant	ORF1ab_pp1a	3605	F	L	-1.03	7.4	37	Internal	Decrease
7931	V2116	L3606F	missense_variant	ORF1ab_pp1a	3606	L	F	-0.05	7	25	Environment	Decrease
7932	V2116	L3606F	missense_variant	ORF1ab_pp1a	3606	L	F	-0.13	7.4	37	Internal	Decrease
7933	V2117	A3610V	missense_variant	ORF1ab_pp1a	3610	A	V	0.61	7	25	Environment	Increase
7934	V2117	A3610V	missense_variant	ORF1ab_pp1a	3610	A	V	0.64	7.4	37	Internal	Increase
7935	V2118	P3613S	missense_variant	ORF1ab_pp1a	3613	P	S	-0.98	7	25	Environment	Decrease
7936	V2118	P3613S	missense_variant	ORF1ab_pp1a	3613	P	S	-0.96	7.4	37	Internal	Decrease
7937	V2119	P3613H	missense_variant	ORF1ab_pp1a	3613	P	H	-1.53	7	25	Environment	Decrease
7938	V2119	P3613H	missense_variant	ORF1ab_pp1a	3613	P	H	-1.51	7.4	37	Internal	Decrease
7939	V2120	A3615V	missense_variant	ORF1ab_pp1a	3615	A	V	0.04	7	25	Environment	Increase
7940	V2120	A3615V	missense_variant	ORF1ab_pp1a	3615	A	V	0.1	7.4	37	Internal	Increase
7941	V2121	M3616V	missense_variant	ORF1ab_pp1a	3616	M	V	-0.7	7	25	Environment	Decrease
7942	V2121	M3616V	missense_variant	ORF1ab_pp1a	3616	M	V	-0.75	7.4	37	Internal	Decrease
7943	V2122	G3617S	missense_variant	ORF1ab_pp1a	3617	G	S	-0.57	7	25	Environment	Decrease
7944	V2122	G3617S	missense_variant	ORF1ab_pp1a	3617	G	S	-0.48	7.4	37	Internal	Decrease
7945	V2123	I3618V	missense_variant	ORF1ab_pp1a	3618	I	V	-0.51	7	25	Environment	Decrease
7946	V2123	I3618V	missense_variant	ORF1ab_pp1a	3618	I	V	-0.44	7.4	37	Internal	Decrease
7947	V2124	I3619V	missense_variant	ORF1ab_pp1a	3619	I	V	-0.55	7	25	Environment	Decrease
7948	V2124	I3619V	missense_variant	ORF1ab_pp1a	3619	I	V	-0.5	7.4	37	Internal	Decrease
7949	V2125	I3619T	missense_variant	ORF1ab_pp1a	3619	I	T	-2.78	7	25	Environment	Decrease
7950	V2125	I3619T	missense_variant	ORF1ab_pp1a	3619	I	T	-2.8	7.4	37	Internal	Decrease
7951	V2126	A3620V	missense_variant	ORF1ab_pp1a	3620	A	V	-0.65	7	25	Environment	Decrease
7952	V2126	A3620V	missense_variant	ORF1ab_pp1a	3620	A	V	-0.63	7.4	37	Internal	Decrease
7953	V2127	M3621I	missense_variant	ORF1ab_pp1a	3621	M	I	-0.64	7	25	Environment	Decrease
7954	V2127	M3621I	missense_variant	ORF1ab_pp1a	3621	M	I	-0.64	7.4	37	Internal	Decrease
7955	V2128	A3623S	missense_variant	ORF1ab_pp1a	3623	A	S	-1.18	7	25	Environment	Decrease
7956	V2128	A3623S	missense_variant	ORF1ab_pp1a	3623	A	S	-1.19	7.4	37	Internal	Decrease
7957	V2129	A3625V	missense_variant	ORF1ab_pp1a	3625	A	V	-1.28	7	25	Environment	Decrease
7958	V2129	A3625V	missense_variant	ORF1ab_pp1a	3625	A	V	-1.21	7.4	37	Internal	Decrease
7959	V2130	M3627V	missense_variant	ORF1ab_pp1a	3627	M	V	-0.58	7	25	Environment	Decrease
7960	V2130	M3627V	missense_variant	ORF1ab_pp1a	3627	M	V	-0.62	7.4	37	Internal	Decrease
7961	V2131	M3627I	missense_variant	ORF1ab_pp1a	3627	M	I	-0.53	7	25	Environment	Decrease
7962	V2131	M3627I	missense_variant	ORF1ab_pp1a	3627	M	I	-0.52	7.4	37	Internal	Decrease
7963	V2132	M3627I	missense_variant	ORF1ab_pp1a	3627	M	I	-0.53	7	25	Environment	Decrease
7964	V2132	M3627I	missense_variant	ORF1ab_pp1a	3627	M	I	-0.52	7.4	37	Internal	Decrease
7965	V2133	V3629I	missense_variant	ORF1ab_pp1a	3629	V	I	-0.44	7	25	Environment	Decrease
7966	V2133	V3629I	missense_variant	ORF1ab_pp1a	3629	V	I	-0.33	7.4	37	Internal	Decrease
7967	V2134	K3632R	missense_variant	ORF1ab_pp1a	3632	K	R	0.24	7	25	Environment	Increase
7968	V2134	K3632R	missense_variant	ORF1ab_pp1a	3632	K	R	0.26	7.4	37	Internal	Increase
7969	V2135	L3644F	missense_variant	ORF1ab_pp1a	3644	L	F	-1.29	7	25	Environment	Decrease
7970	V2135	L3644F	missense_variant	ORF1ab_pp1a	3644	L	F	-1.33	7.4	37	Internal	Decrease
7971	V2136	A3645V	missense_variant	ORF1ab_pp1a	3645	A	V	1.04	7	25	Environment	Increase
7972	V2136	A3645V	missense_variant	ORF1ab_pp1a	3645	A	V	1.15	7.4	37	Internal	Increase
7973	V2137	T3646A	missense_variant	ORF1ab_pp1a	3646	T	A	-0.7	7	25	Environment	Decrease
7974	V2137	T3646A	missense_variant	ORF1ab_pp1a	3646	T	A	-0.62	7.4	37	Internal	Decrease
7975	V2138	V3647I	missense_variant	ORF1ab_pp1a	3647	V	I	-1.63	7	25	Environment	Decrease
7976	V2138	V3647I	missense_variant	ORF1ab_pp1a	3647	V	I	-1.54	7.4	37	Internal	Decrease
7977	V2139	A3648V	missense_variant	ORF1ab_pp1a	3648	A	V	0.72	7	25	Environment	Increase
7978	V2139	A3648V	missense_variant	ORF1ab_pp1a	3648	A	V	0.84	7.4	37	Internal	Increase
7979	V2140	Y3649C	missense_variant	ORF1ab_pp1a	3649	Y	C	0.71	7	25	Environment	Increase
7980	V2140	Y3649C	missense_variant	ORF1ab_pp1a	3649	Y	C	0.91	7.4	37	Internal	Increase
7981	V2141	M3652V	missense_variant	ORF1ab_pp1a	3652	M	V	-0.29	7	25	Environment	Decrease
7982	V2141	M3652V	missense_variant	ORF1ab_pp1a	3652	M	V	-0.3	7.4	37	Internal	Decrease
7983	V2142	M3652I	missense_variant	ORF1ab_pp1a	3652	M	I	-0.49	7	25	Environment	Decrease
7984	V2142	M3652I	missense_variant	ORF1ab_pp1a	3652	M	I	-0.47	7.4	37	Internal	Decrease
7985	V2143	V3653F	missense_variant	ORF1ab_pp1a	3653	V	F	-2.52	7	25	Environment	Decrease
7986	V2143	V3653F	missense_variant	ORF1ab_pp1a	3653	V	F	-2.6	7.4	37	Internal	Decrease
7987	V2144	M3655I	missense_variant	ORF1ab_pp1a	3655	M	I	-1.02	7	25	Environment	Decrease
7988	V2144	M3655I	missense_variant	ORF1ab_pp1a	3655	M	I	-0.99	7.4	37	Internal	Decrease
7989	V2145	A3657V	missense_variant	ORF1ab_pp1a	3657	A	V	-0.58	7	25	Environment	Decrease
7990	V2145	A3657V	missense_variant	ORF1ab_pp1a	3657	A	V	-0.47	7.4	37	Internal	Decrease
7991	V2146	V3660M	missense_variant	ORF1ab_pp1a	3660	V	M	-1.11	7	25	Environment	Decrease
7992	V2146	V3660M	missense_variant	ORF1ab_pp1a	3660	V	M	-1.18	7.4	37	Internal	Decrease
7993	V2147	V3660L	missense_variant	ORF1ab_pp1a	3660	V	L	-0.48	7	25	Environment	Decrease
7994	V2147	V3660L	missense_variant	ORF1ab_pp1a	3660	V	L	-0.46	7.4	37	Internal	Decrease
7995	V2148	M3661V	missense_variant	ORF1ab_pp1a	3661	M	V	-0.38	7	25	Environment	Decrease
7996	V2148	M3661V	missense_variant	ORF1ab_pp1a	3661	M	V	-0.38	7.4	37	Internal	Decrease
7997	V2149	R3662C	missense_variant	ORF1ab_pp1a	3662	R	C	-0.84	7	25	Environment	Decrease
7998	V2149	R3662C	missense_variant	ORF1ab_pp1a	3662	R	C	-0.72	7.4	37	Internal	Decrease
7999	V2150	R3662H	missense_variant	ORF1ab_pp1a	3662	R	H	-1.94	7	25	Environment	Decrease
8000	V2150	R3662H	missense_variant	ORF1ab_pp1a	3662	R	H	-1.87	7.4	37	Internal	Decrease
8001	V2151	R3662L	missense_variant	ORF1ab_pp1a	3662	R	L	-0.5	7	25	Environment	Decrease
8002	V2151	R3662L	missense_variant	ORF1ab_pp1a	3662	R	L	-0.45	7.4	37	Internal	Decrease
8003	V2152	I3663V	missense_variant	ORF1ab_pp1a	3663	I	V	-0.71	7	25	Environment	Decrease
8004	V2152	I3663V	missense_variant	ORF1ab_pp1a	3663	I	V	-0.61	7.4	37	Internal	Decrease
8005	V2153	T3665I	missense_variant	ORF1ab_pp1a	3665	T	I	-0.19	7	25	Environment	Decrease
8006	V2153	T3665I	missense_variant	ORF1ab_pp1a	3665	T	I	-0.16	7.4	37	Internal	Decrease
8007	V2154	L3667F	missense_variant	ORF1ab_pp1a	3667	L	F	0.11	7	25	Environment	Increase
8008	V2154	L3667F	missense_variant	ORF1ab_pp1a	3667	L	F	0.11	7.4	37	Internal	Increase
8009	V2155	M3669V	missense_variant	ORF1ab_pp1a	3669	M	V	-0.63	7	25	Environment	Decrease
8010	V2155	M3669V	missense_variant	ORF1ab_pp1a	3669	M	V	-0.65	7.4	37	Internal	Decrease
8011	V2156	M3669I	missense_variant	ORF1ab_pp1a	3669	M	I	-0.78	7	25	Environment	Decrease
8012	V2156	M3669I	missense_variant	ORF1ab_pp1a	3669	M	I	-0.74	7.4	37	Internal	Decrease
8013	V2157	V3670I	missense_variant	ORF1ab_pp1a	3670	V	I	-1.32	7	25	Environment	Decrease
8014	V2157	V3670I	missense_variant	ORF1ab_pp1a	3670	V	I	-1.19	7.4	37	Internal	Decrease
8015	V2158	V3670F	missense_variant	ORF1ab_pp1a	3670	V	F	-2.72	7	25	Environment	Decrease
8016	V2158	V3670F	missense_variant	ORF1ab_pp1a	3670	V	F	-2.78	7.4	37	Internal	Decrease
8017	V2164	L3674F	missense_variant	ORF1ab_pp1a	3674	L	F	0.12	7	25	Environment	Increase
8018	V2164	L3674F	missense_variant	ORF1ab_pp1a	3674	L	F	0.11	7.4	37	Internal	Increase
8019	V2165	S3675T	missense_variant	ORF1ab_pp1a	3675	S	T	-0.61	7	25	Environment	Decrease
8020	V2165	S3675T	missense_variant	ORF1ab_pp1a	3675	S	T	-0.5	7.4	37	Internal	Decrease
8021	V2166	S3675F	missense_variant	ORF1ab_pp1a	3675	S	F	-0.16	7	25	Environment	Decrease
8022	V2166	S3675F	missense_variant	ORF1ab_pp1a	3675	S	F	-0.13	7.4	37	Internal	Decrease
8023	V2167	G3676S	missense_variant	ORF1ab_pp1a	3676	G	S	-0.84	7	25	Environment	Decrease
8024	V2167	G3676S	missense_variant	ORF1ab_pp1a	3676	G	S	-0.73	7.4	37	Internal	Decrease
8025	V2168	G3676C	missense_variant	ORF1ab_pp1a	3676	G	C	-1.21	7	25	Environment	Decrease
8026	V2168	G3676C	missense_variant	ORF1ab_pp1a	3676	G	C	-1.09	7.4	37	Internal	Decrease
8027	V2169	F3677L	missense_variant	ORF1ab_pp1a	3677	F	L	-3.31	7	25	Environment	Decrease
8028	V2169	F3677L	missense_variant	ORF1ab_pp1a	3677	F	L	-3.09	7.4	37	Internal	Decrease
8029	V2170	K3678R	missense_variant	ORF1ab_pp1a	3678	K	R	-0.78	7	25	Environment	Decrease
8030	V2170	K3678R	missense_variant	ORF1ab_pp1a	3678	K	R	-0.73	7.4	37	Internal	Decrease
8031	V2171	K3678N	missense_variant	ORF1ab_pp1a	3678	K	N	-0.75	7	25	Environment	Decrease
8032	V2171	K3678N	missense_variant	ORF1ab_pp1a	3678	K	N	-0.76	7.4	37	Internal	Decrease
8033	V2172	A3686V	missense_variant	ORF1ab_pp1a	3686	A	V	-0.05	7	25	Environment	Decrease
8034	V2172	A3686V	missense_variant	ORF1ab_pp1a	3686	A	V	0.05	7.4	37	Internal	Increase
8035	V2173	S3687L	missense_variant	ORF1ab_pp1a	3687	S	L	-0.02	7	25	Environment	Decrease
8036	V2173	S3687L	missense_variant	ORF1ab_pp1a	3687	S	L	0.07	7.4	37	Internal	Increase
8037	V2174	A3688V	missense_variant	ORF1ab_pp1a	3688	A	V	0.42	7	25	Environment	Increase
8038	V2174	A3688V	missense_variant	ORF1ab_pp1a	3688	A	V	0.53	7.4	37	Internal	Increase
8039	V2175	V3689I	missense_variant	ORF1ab_pp1a	3689	V	I	-0.8	7	25	Environment	Decrease
8040	V2175	V3689I	missense_variant	ORF1ab_pp1a	3689	V	I	-0.66	7.4	37	Internal	Decrease
8041	V2176	V3690L	missense_variant	ORF1ab_pp1a	3690	V	L	-1.38	7	25	Environment	Decrease
8042	V2176	V3690L	missense_variant	ORF1ab_pp1a	3690	V	L	-1.39	7.4	37	Internal	Decrease
8043	V2177	L3691S	missense_variant	ORF1ab_pp1a	3691	L	S	-3.71	7	25	Environment	Decrease
8044	V2177	L3691S	missense_variant	ORF1ab_pp1a	3691	L	S	-3.7	7.4	37	Internal	Decrease
8045	V2178	L3694F	missense_variant	ORF1ab_pp1a	3694	L	F	-1.18	7	25	Environment	Decrease
8046	V2178	L3694F	missense_variant	ORF1ab_pp1a	3694	L	F	-1.2	7.4	37	Internal	Decrease
8047	V2179	M3695V	missense_variant	ORF1ab_pp1a	3695	M	V	0.41	7	25	Environment	Increase
8048	V2179	M3695V	missense_variant	ORF1ab_pp1a	3695	M	V	0.41	7.4	37	Internal	Increase
8049	V2180	A3697V	missense_variant	ORF1ab_pp1a	3697	A	V	0.77	7	25	Environment	Increase
8050	V2180	A3697V	missense_variant	ORF1ab_pp1a	3697	A	V	0.86	7.4	37	Internal	Increase
8051	V2181	G3704S	missense_variant	ORF1ab_pp1a	3704	G	S	-1.39	7	25	Environment	Decrease
8052	V2181	G3704S	missense_variant	ORF1ab_pp1a	3704	G	S	-1.29	7.4	37	Internal	Decrease
8053	V2182	A3705V	missense_variant	ORF1ab_pp1a	3705	A	V	0.15	7	25	Environment	Increase
8054	V2182	A3705V	missense_variant	ORF1ab_pp1a	3705	A	V	0.25	7.4	37	Internal	Increase
8055	V2183	L3711F	missense_variant	ORF1ab_pp1a	3711	L	F	-0.66	7	25	Environment	Decrease
8056	V2183	L3711F	missense_variant	ORF1ab_pp1a	3711	L	F	-0.63	7.4	37	Internal	Decrease
8057	V2184	M3712I	missense_variant	ORF1ab_pp1a	3712	M	I	-0.02	7	25	Environment	Decrease
8058	V2184	M3712I	missense_variant	ORF1ab_pp1a	3712	M	I	0.04	7.4	37	Internal	Increase
8059	V2185	V3714I	missense_variant	ORF1ab_pp1a	3714	V	I	-1.13	7	25	Environment	Decrease
8060	V2185	V3714I	missense_variant	ORF1ab_pp1a	3714	V	I	-1.02	7.4	37	Internal	Decrease
8061	V2186	T3716I	missense_variant	ORF1ab_pp1a	3716	T	I	-1.11	7	25	Environment	Decrease
8062	V2186	T3716I	missense_variant	ORF1ab_pp1a	3716	T	I	-1.04	7.4	37	Internal	Decrease
8063	V2187	V3718I	missense_variant	ORF1ab_pp1a	3718	V	I	-1.32	7	25	Environment	Decrease
8064	V2187	V3718I	missense_variant	ORF1ab_pp1a	3718	V	I	-1.19	7.4	37	Internal	Decrease
8065	V2188	V3718F	missense_variant	ORF1ab_pp1a	3718	V	F	-3.68	7	25	Environment	Decrease
8066	V2188	V3718F	missense_variant	ORF1ab_pp1a	3718	V	F	-3.76	7.4	37	Internal	Decrease
8067	V2189	V3718A	missense_variant	ORF1ab_pp1a	3718	V	A	-3.43	7	25	Environment	Decrease
8068	V2189	V3718A	missense_variant	ORF1ab_pp1a	3718	V	A	-3.44	7.4	37	Internal	Decrease
8069	V2190	Y3722C	missense_variant	ORF1ab_pp1a	3722	Y	C	0.12	7	25	Environment	Increase
8070	V2190	Y3722C	missense_variant	ORF1ab_pp1a	3722	Y	C	0.37	7.4	37	Internal	Increase
8071	V2191	N3725S	missense_variant	ORF1ab_pp1a	3725	N	S	-1.09	7	25	Environment	Decrease
8072	V2191	N3725S	missense_variant	ORF1ab_pp1a	3725	N	S	-0.87	7.4	37	Internal	Decrease
8073	V2192	A3726V	missense_variant	ORF1ab_pp1a	3726	A	V	-0.55	7	25	Environment	Decrease
8074	V2192	A3726V	missense_variant	ORF1ab_pp1a	3726	A	V	-0.42	7.4	37	Internal	Decrease
8075	V2193	Q3729K	missense_variant	ORF1ab_pp1a	3729	Q	K	-0.11	7	25	Environment	Decrease
8076	V2193	Q3729K	missense_variant	ORF1ab_pp1a	3729	Q	K	-0.02	7.4	37	Internal	Decrease
8077	V2194	Q3729R	missense_variant	ORF1ab_pp1a	3729	Q	R	-0.3	7	25	Environment	Decrease
8078	V2194	Q3729R	missense_variant	ORF1ab_pp1a	3729	Q	R	-0.22	7.4	37	Internal	Decrease
8079	V2195	A3730V	missense_variant	ORF1ab_pp1a	3730	A	V	-0.76	7	25	Environment	Decrease
8080	V2195	A3730V	missense_variant	ORF1ab_pp1a	3730	A	V	-0.67	7.4	37	Internal	Decrease
8081	V2196	I3731V	missense_variant	ORF1ab_pp1a	3731	I	V	-1.93	7	25	Environment	Decrease
8082	V2196	I3731V	missense_variant	ORF1ab_pp1a	3731	I	V	-1.81	7.4	37	Internal	Decrease
8083	V2197	I3731T	missense_variant	ORF1ab_pp1a	3731	I	T	-4.61	7	25	Environment	Decrease
8084	V2197	I3731T	missense_variant	ORF1ab_pp1a	3731	I	T	-4.61	7.4	37	Internal	Decrease
8085	V2198	S3732A	missense_variant	ORF1ab_pp1a	3732	S	A	0.37	7	25	Environment	Increase
8086	V2198	S3732A	missense_variant	ORF1ab_pp1a	3732	S	A	0.53	7.4	37	Internal	Increase
8087	V2199	M3733V	missense_variant	ORF1ab_pp1a	3733	M	V	-0.96	7	25	Environment	Decrease
8088	V2199	M3733V	missense_variant	ORF1ab_pp1a	3733	M	V	-0.99	7.4	37	Internal	Decrease
8089	V2200	M3733T	missense_variant	ORF1ab_pp1a	3733	M	T	-1.23	7	25	Environment	Decrease
8090	V2200	M3733T	missense_variant	ORF1ab_pp1a	3733	M	T	-1.22	7.4	37	Internal	Decrease
8091	V2201	M3733I	missense_variant	ORF1ab_pp1a	3733	M	I	-0.69	7	25	Environment	Decrease
8092	V2201	M3733I	missense_variant	ORF1ab_pp1a	3733	M	I	-0.66	7.4	37	Internal	Decrease
8093	V2202	L3736F	missense_variant	ORF1ab_pp1a	3736	L	F	-0.72	7	25	Environment	Decrease
8094	V2202	L3736F	missense_variant	ORF1ab_pp1a	3736	L	F	-0.77	7.4	37	Internal	Decrease
8095	V2203	I3737V	missense_variant	ORF1ab_pp1a	3737	I	V	-2.01	7	25	Environment	Decrease
8096	V2203	I3737V	missense_variant	ORF1ab_pp1a	3737	I	V	-1.94	7.4	37	Internal	Decrease
8097	V2204	V3747I	missense_variant	ORF1ab_pp1a	3747	V	I	-1.82	7	25	Environment	Decrease
8098	V2204	V3747I	missense_variant	ORF1ab_pp1a	3747	V	I	-1.73	7.4	37	Internal	Decrease
8099	V2205	V3748I	missense_variant	ORF1ab_pp1a	3748	V	I	-1.97	7	25	Environment	Decrease
8100	V2205	V3748I	missense_variant	ORF1ab_pp1a	3748	V	I	-1.87	7.4	37	Internal	Decrease
8101	V2206	T3749I	missense_variant	ORF1ab_pp1a	3749	T	I	-0.75	7	25	Environment	Decrease
8102	V2206	T3749I	missense_variant	ORF1ab_pp1a	3749	T	I	-0.73	7.4	37	Internal	Decrease
8103	V2207	T3750I	missense_variant	ORF1ab_pp1a	3750	T	I	-0.75	7	25	Environment	Decrease
8104	V2207	T3750I	missense_variant	ORF1ab_pp1a	3750	T	I	-0.73	7.4	37	Internal	Decrease
8105	V2208	V3751I	missense_variant	ORF1ab_pp1a	3751	V	I	-2.2	7	25	Environment	Decrease
8106	V2208	V3751I	missense_variant	ORF1ab_pp1a	3751	V	I	-2.09	7.4	37	Internal	Decrease
8107	V2209	V3751F	missense_variant	ORF1ab_pp1a	3751	V	F	-3.89	7	25	Environment	Decrease
8108	V2209	V3751F	missense_variant	ORF1ab_pp1a	3751	V	F	-4.01	7.4	37	Internal	Decrease
8109	V2210	M3752I	missense_variant	ORF1ab_pp1a	3752	M	I	-1.64	7	25	Environment	Decrease
8110	V2210	M3752I	missense_variant	ORF1ab_pp1a	3752	M	I	-1.64	7.4	37	Internal	Decrease
8111	V2211	M3752I	missense_variant	ORF1ab_pp1a	3752	M	I	-1.64	7	25	Environment	Decrease
8112	V2211	M3752I	missense_variant	ORF1ab_pp1a	3752	M	I	-1.64	7.4	37	Internal	Decrease
8113	V2212	F3753V	missense_variant	ORF1ab_pp1a	3753	F	V	-3.47	7	25	Environment	Decrease
8114	V2212	F3753V	missense_variant	ORF1ab_pp1a	3753	F	V	-3.32	7.4	37	Internal	Decrease
8115	V2213	L3754F	missense_variant	ORF1ab_pp1a	3754	L	F	-0.66	7	25	Environment	Decrease
8116	V2213	L3754F	missense_variant	ORF1ab_pp1a	3754	L	F	-0.69	7.4	37	Internal	Decrease
8117	V2214	G3757S	missense_variant	ORF1ab_pp1a	3757	G	S	-1.1	7	25	Environment	Decrease
8118	V2214	G3757S	missense_variant	ORF1ab_pp1a	3757	G	S	-1.04	7.4	37	Internal	Decrease
8119	V2215	G3757C	missense_variant	ORF1ab_pp1a	3757	G	C	-0.62	7	25	Environment	Decrease
8120	V2215	G3757C	missense_variant	ORF1ab_pp1a	3757	G	C	-0.53	7.4	37	Internal	Decrease
8121	V2216	I3758V	missense_variant	ORF1ab_pp1a	3758	I	V	-0.96	7	25	Environment	Decrease
8122	V2216	I3758V	missense_variant	ORF1ab_pp1a	3758	I	V	-0.86	7.4	37	Internal	Decrease
8123	V2217	V3759F	missense_variant	ORF1ab_pp1a	3759	V	F	-2.1	7	25	Environment	Decrease
8124	V2217	V3759F	missense_variant	ORF1ab_pp1a	3759	V	F	-2.17	7.4	37	Internal	Decrease
8125	V2218	M3761V	missense_variant	ORF1ab_pp1a	3761	M	V	-1.35	7	25	Environment	Decrease
8126	V2218	M3761V	missense_variant	ORF1ab_pp1a	3761	M	V	-1.45	7.4	37	Internal	Decrease
8127	V2219	M3761I	missense_variant	ORF1ab_pp1a	3761	M	I	-1.41	7	25	Environment	Decrease
8128	V2219	M3761I	missense_variant	ORF1ab_pp1a	3761	M	I	-1.46	7.4	37	Internal	Decrease
8129	V2220	E3764D	missense_variant	ORF1ab_pp1a	3764	E	D	-0.27	7	25	Environment	Decrease
8130	V2220	E3764D	missense_variant	ORF1ab_pp1a	3764	E	D	-0.27	7.4	37	Internal	Decrease
8131	V2221	Y3765C	missense_variant	ORF1ab_pp1a	3765	Y	C	0.07	7	25	Environment	Increase
8132	V2221	Y3765C	missense_variant	ORF1ab_pp1a	3765	Y	C	0.23	7.4	37	Internal	Increase
8133	V2222	C3766F	missense_variant	ORF1ab_pp1a	3766	C	F	-0.25	7	25	Environment	Decrease
8134	V2222	C3766F	missense_variant	ORF1ab_pp1a	3766	C	F	-0.25	7.4	37	Internal	Decrease
8135	V2223	P3767S	missense_variant	ORF1ab_pp1a	3767	P	S	-1.43	7	25	Environment	Decrease
8136	V2223	P3767S	missense_variant	ORF1ab_pp1a	3767	P	S	-1.41	7.4	37	Internal	Decrease
8137	V2224	P3767L	missense_variant	ORF1ab_pp1a	3767	P	L	-0.82	7	25	Environment	Decrease
8138	V2224	P3767L	missense_variant	ORF1ab_pp1a	3767	P	L	-0.77	7.4	37	Internal	Decrease
8139	V2225	I3771T	missense_variant	ORF1ab_pp1a	3771	I	T	-2.82	7	25	Environment	Decrease
8140	V2225	I3771T	missense_variant	ORF1ab_pp1a	3771	I	T	-2.85	7.4	37	Internal	Decrease
8141	V2226	T3775I	missense_variant	ORF1ab_pp1a	3775	T	I	-1.02	7	25	Environment	Decrease
8142	V2226	T3775I	missense_variant	ORF1ab_pp1a	3775	T	I	-0.97	7.4	37	Internal	Decrease
8143	V2227	L3776F	missense_variant	ORF1ab_pp1a	3776	L	F	-0.58	7	25	Environment	Decrease
8144	V2227	L3776F	missense_variant	ORF1ab_pp1a	3776	L	F	-0.61	7.4	37	Internal	Decrease
8145	V2228	Q3777R	missense_variant	ORF1ab_pp1a	3777	Q	R	-1.55	7	25	Environment	Decrease
8146	V2228	Q3777R	missense_variant	ORF1ab_pp1a	3777	Q	R	-1.53	7.4	37	Internal	Decrease
8147	V2229	Q3777H	missense_variant	ORF1ab_pp1a	3777	Q	H	-1.6	7	25	Environment	Decrease
8148	V2229	Q3777H	missense_variant	ORF1ab_pp1a	3777	Q	H	-1.55	7.4	37	Internal	Decrease
8149	V2230	I3779V	missense_variant	ORF1ab_pp1a	3779	I	V	-1.09	7	25	Environment	Decrease
8150	V2230	I3779V	missense_variant	ORF1ab_pp1a	3779	I	V	-0.96	7.4	37	Internal	Decrease
8151	V2231	I3779T	missense_variant	ORF1ab_pp1a	3779	I	T	-3.35	7	25	Environment	Decrease
8152	V2231	I3779T	missense_variant	ORF1ab_pp1a	3779	I	T	-3.36	7.4	37	Internal	Decrease
8153	V2232	M3780I	missense_variant	ORF1ab_pp1a	3780	M	I	-1.18	7	25	Environment	Decrease
8154	V2232	M3780I	missense_variant	ORF1ab_pp1a	3780	M	I	-1.13	7.4	37	Internal	Decrease
8155	V2233	V3782I	missense_variant	ORF1ab_pp1a	3782	V	I	-0.81	7	25	Environment	Decrease
8156	V2233	V3782I	missense_variant	ORF1ab_pp1a	3782	V	I	-0.67	7.4	37	Internal	Decrease
8157	V2234	C3790F	missense_variant	ORF1ab_pp1a	3790	C	F	0.21	7	25	Environment	Increase
8158	V2234	C3790F	missense_variant	ORF1ab_pp1a	3790	C	F	0.21	7.4	37	Internal	Increase
8159	V2235	L3796F	missense_variant	ORF1ab_pp1a	3796	L	F	0.3	7	25	Environment	Increase
8160	V2235	L3796F	missense_variant	ORF1ab_pp1a	3796	L	F	0.3	7.4	37	Internal	Increase
8161	V2236	L3800F	missense_variant	ORF1ab_pp1a	3800	L	F	-0.48	7	25	Environment	Decrease
8162	V2236	L3800F	missense_variant	ORF1ab_pp1a	3800	L	F	-0.5	7.4	37	Internal	Decrease
8163	V2237	R3802C	missense_variant	ORF1ab_pp1a	3802	R	C	-1.58	7	25	Environment	Decrease
8164	V2237	R3802C	missense_variant	ORF1ab_pp1a	3802	R	C	-1.46	7.4	37	Internal	Decrease
8165	V2238	R3802L	missense_variant	ORF1ab_pp1a	3802	R	L	-0.96	7	25	Environment	Decrease
8166	V2238	R3802L	missense_variant	ORF1ab_pp1a	3802	R	L	-0.88	7.4	37	Internal	Decrease
8167	V2239	L3808F	missense_variant	ORF1ab_pp1a	3808	L	F	-0.98	7	25	Environment	Decrease
8168	V2239	L3808F	missense_variant	ORF1ab_pp1a	3808	L	F	-0.99	7.4	37	Internal	Decrease
8169	V2240	Q3826H	missense_variant	ORF1ab_pp1a	3826	Q	H	-0.77	7	25	Environment	Decrease
8170	V2240	Q3826H	missense_variant	ORF1ab_pp1a	3826	Q	H	-0.67	7.4	37	Internal	Decrease
8171	V2241	L3829F	missense_variant	ORF1ab_pp1a	3829	L	F	0.17	7	25	Environment	Increase
8172	V2241	L3829F	missense_variant	ORF1ab_pp1a	3829	L	F	0.15	7.4	37	Internal	Increase
8173	V2242	L3829P	missense_variant	ORF1ab_pp1a	3829	L	P	-1.67	7	25	Environment	Decrease
8174	V2242	L3829P	missense_variant	ORF1ab_pp1a	3829	L	P	-1.67	7.4	37	Internal	Decrease
8175	V2243	K3832R	missense_variant	ORF1ab_pp1a	3832	K	R	-0.21	7	25	Environment	Decrease
8176	V2243	K3832R	missense_variant	ORF1ab_pp1a	3832	K	R	-0.16	7.4	37	Internal	Decrease
8177	V2244	K3832N	missense_variant	ORF1ab_pp1a	3832	K	N	-0.78	7	25	Environment	Decrease
8178	V2244	K3832N	missense_variant	ORF1ab_pp1a	3832	K	N	-0.76	7.4	37	Internal	Decrease
8179	V2245	N3833S	missense_variant	ORF1ab_pp1a	3833	N	S	-0.48	7	25	Environment	Decrease
8180	V2245	N3833S	missense_variant	ORF1ab_pp1a	3833	N	S	-0.27	7.4	37	Internal	Decrease
8181	V2246	A3837V	missense_variant	ORF1ab_pp1a	3837	A	V	0.27	7	25	Environment	Increase
8182	V2246	A3837V	missense_variant	ORF1ab_pp1a	3837	A	V	0.37	7.4	37	Internal	Increase
8183	V2247	K3839R	missense_variant	ORF1ab_pp1a	3839	K	R	-0.9	7	25	Environment	Decrease
8184	V2247	K3839R	missense_variant	ORF1ab_pp1a	3839	K	R	-0.85	7.4	37	Internal	Decrease
8185	V2248	G3846S	missense_variant	ORF1ab_pp1a	3846	G	S	-1	7	25	Environment	Decrease
8186	V2248	G3846S	missense_variant	ORF1ab_pp1a	3846	G	S	-0.8	7.4	37	Internal	Decrease
8187	V2249	V3847I	missense_variant	ORF1ab_pp1a	3847	V	I	-0.78	7	25	Environment	Decrease
8188	V2249	V3847I	missense_variant	ORF1ab_pp1a	3847	V	I	-0.62	7.4	37	Internal	Decrease
8189	V2250	V3855I	missense_variant	ORF1ab_pp1a	3855	V	I	-1.17	7	25	Environment	Decrease
8190	V2250	V3855I	missense_variant	ORF1ab_pp1a	3855	V	I	-0.99	7.4	37	Internal	Decrease
8191	V2251	T3857I	missense_variant	ORF1ab_pp1a	3857	T	I	-1.46	7	25	Environment	Decrease
8192	V2251	T3857I	missense_variant	ORF1ab_pp1a	3857	T	I	-1.41	7.4	37	Internal	Decrease
8193	V2252	V3858L	missense_variant	ORF1ab_pp1a	3858	V	L	-0.29	7	25	Environment	Decrease
8194	V2252	V3858L	missense_variant	ORF1ab_pp1a	3858	V	L	-0.22	7.4	37	Internal	Decrease
8195	V2253	Q3859H	missense_variant	ORF1ab_pp1a	3859	Q	H	-0.4	7	25	Environment	Decrease
8196	V2253	Q3859H	missense_variant	ORF1ab_pp1a	3859	Q	H	-0.3	7.4	37	Internal	Decrease
8197	V2254	M3862I	missense_variant	ORF1ab_pp1a	3862	M	I	-0.36	7	25	Environment	Decrease
8198	V2254	M3862I	missense_variant	ORF1ab_pp1a	3862	M	I	-0.34	7.4	37	Internal	Decrease
8199	V2255	L3879F	missense_variant	ORF1ab_pp1a	3879	L	F	0.63	7	25	Environment	Increase
8200	V2255	L3879F	missense_variant	ORF1ab_pp1a	3879	L	F	0.61	7.4	37	Internal	Increase
8201	V2256	V3881I	missense_variant	ORF1ab_pp1a	3881	V	I	0.45	7	25	Environment	Increase
8202	V2256	V3881I	missense_variant	ORF1ab_pp1a	3881	V	I	0.49	7.4	37	Internal	Increase
8203	V2257	S3884L	missense_variant	ORF1ab_pp1a	3884	S	L	0.21	7	25	Environment	Increase
8204	V2257	S3884L	missense_variant	ORF1ab_pp1a	3884	S	L	0.25	7.4	37	Internal	Increase
8205	V2258	S3885F	missense_variant	ORF1ab_pp1a	3885	S	F	0.82	7	25	Environment	Increase
8206	V2258	S3885F	missense_variant	ORF1ab_pp1a	3885	S	F	0.83	7.4	37	Internal	Increase
8207	V2259	A3889T	missense_variant	ORF1ab_pp1a	3889	A	T	-0.71	7	25	Environment	Decrease
8208	V2259	A3889T	missense_variant	ORF1ab_pp1a	3889	A	T	-0.7	7.4	37	Internal	Decrease
8209	V2260	V3892I	missense_variant	ORF1ab_pp1a	3892	V	I	0	7	25	Environment	Decrease
8210	V2260	V3892I	missense_variant	ORF1ab_pp1a	3892	V	I	0.12	7.4	37	Internal	Increase
8211	V2261	V3892A	missense_variant	ORF1ab_pp1a	3892	V	A	-1.72	7	25	Environment	Decrease
8212	V2261	V3892A	missense_variant	ORF1ab_pp1a	3892	V	A	-1.71	7.4	37	Internal	Decrease
8213	V2262	Q3893H	missense_variant	ORF1ab_pp1a	3893	Q	H	-0.59	7	25	Environment	Decrease
8214	V2262	Q3893H	missense_variant	ORF1ab_pp1a	3893	Q	H	-0.51	7.4	37	Internal	Decrease
8215	V2263	L3899I	missense_variant	ORF1ab_pp1a	3899	L	I	-0.93	7	25	Environment	Decrease
8216	V2263	L3899I	missense_variant	ORF1ab_pp1a	3899	L	I	-0.88	7.4	37	Internal	Decrease
8217	V2264	A3901V	missense_variant	ORF1ab_pp1a	3901	A	V	-0.21	7	25	Environment	Decrease
8218	V2264	A3901V	missense_variant	ORF1ab_pp1a	3901	A	V	-0.12	7.4	37	Internal	Decrease
8219	V2265	D3903G	missense_variant	ORF1ab_pp1a	3903	D	G	0.41	7	25	Environment	Increase
8220	V2265	D3903G	missense_variant	ORF1ab_pp1a	3903	D	G	0.66	7.4	37	Internal	Increase
8221	V2266	E3909G	missense_variant	ORF1ab_pp1a	3909	E	G	-1.03	7	25	Environment	Decrease
8222	V2266	E3909G	missense_variant	ORF1ab_pp1a	3909	E	G	-0.97	7.4	37	Internal	Decrease
8223	V2267	L3915F	missense_variant	ORF1ab_pp1a	3915	L	F	0.11	7	25	Environment	Increase
8224	V2267	L3915F	missense_variant	ORF1ab_pp1a	3915	L	F	0.09	7.4	37	Internal	Increase
8225	V2268	V3917G	missense_variant	ORF1ab_pp1a	3917	V	G	-5.58	7	25	Environment	Decrease
8226	V2268	V3917G	missense_variant	ORF1ab_pp1a	3917	V	G	-5.73	7.4	37	Internal	Decrease
8227	V2269	L3919F	missense_variant	ORF1ab_pp1a	3919	L	F	-0.08	7	25	Environment	Decrease
8228	V2269	L3919F	missense_variant	ORF1ab_pp1a	3919	L	F	-0.07	7.4	37	Internal	Decrease
8229	V2270	M3921I	missense_variant	ORF1ab_pp1a	3921	M	I	0.35	7	25	Environment	Increase
8230	V2270	M3921I	missense_variant	ORF1ab_pp1a	3921	M	I	0.38	7.4	37	Internal	Increase
8231	V2271	Q3922R	missense_variant	ORF1ab_pp1a	3922	Q	R	-0.38	7	25	Environment	Decrease
8232	V2271	Q3922R	missense_variant	ORF1ab_pp1a	3922	Q	R	-0.34	7.4	37	Internal	Decrease
8233	V2272	Q3922H	missense_variant	ORF1ab_pp1a	3922	Q	H	-0.65	7	25	Environment	Decrease
8234	V2272	Q3922H	missense_variant	ORF1ab_pp1a	3922	Q	H	-0.6	7.4	37	Internal	Decrease
8235	V2273	A3924V	missense_variant	ORF1ab_pp1a	3924	A	V	-0.45	7	25	Environment	Decrease
8236	V2273	A3924V	missense_variant	ORF1ab_pp1a	3924	A	V	-0.36	7.4	37	Internal	Decrease
8237	V2274	V3925I	missense_variant	ORF1ab_pp1a	3925	V	I	-0.29	7	25	Environment	Decrease
8238	V2274	V3925I	missense_variant	ORF1ab_pp1a	3925	V	I	-0.14	7.4	37	Internal	Decrease
8239	V2275	I3927V	missense_variant	ORF1ab_pp1a	3927	I	V	-1.18	7	25	Environment	Decrease
8240	V2275	I3927V	missense_variant	ORF1ab_pp1a	3927	I	V	-1.02	7.4	37	Internal	Decrease
8241	V2276	K3929N	missense_variant	ORF1ab_pp1a	3929	K	N	-0.87	7	25	Environment	Decrease
8242	V2276	K3929N	missense_variant	ORF1ab_pp1a	3929	K	N	-0.83	7.4	37	Internal	Decrease
8243	V2277	L3930F	missense_variant	ORF1ab_pp1a	3930	L	F	0.03	7	25	Environment	Increase
8244	V2277	L3930F	missense_variant	ORF1ab_pp1a	3930	L	F	0.09	7.4	37	Internal	Increase
8245	V2278	M3934T	missense_variant	ORF1ab_pp1a	3934	M	T	-1.2	7	25	Environment	Decrease
8246	V2278	M3934T	missense_variant	ORF1ab_pp1a	3934	M	T	-1.14	7.4	37	Internal	Decrease
8247	V2279	M3934I	missense_variant	ORF1ab_pp1a	3934	M	I	-1.03	7	25	Environment	Decrease
8248	V2279	M3934I	missense_variant	ORF1ab_pp1a	3934	M	I	-0.97	7.4	37	Internal	Decrease
8249	V2280	L3935M	missense_variant	ORF1ab_pp1a	3935	L	M	-0.2	7	25	Environment	Decrease
8250	V2280	L3935M	missense_variant	ORF1ab_pp1a	3935	L	M	-0.16	7.4	37	Internal	Decrease
8251	V2281	D3936N	missense_variant	ORF1ab_pp1a	3936	D	N	-0.11	7	25	Environment	Decrease
8252	V2281	D3936N	missense_variant	ORF1ab_pp1a	3936	D	N	0.12	7.4	37	Internal	Increase
8253	V2282	D3936Y	missense_variant	ORF1ab_pp1a	3936	D	Y	-0.1	7	25	Environment	Decrease
8254	V2282	D3936Y	missense_variant	ORF1ab_pp1a	3936	D	Y	0.04	7.4	37	Internal	Increase
8255	V2283	N3937S	missense_variant	ORF1ab_pp1a	3937	N	S	-0.2	7	25	Environment	Decrease
8256	V2283	N3937S	missense_variant	ORF1ab_pp1a	3937	N	S	0.01	7.4	37	Internal	Increase
8257	V2284	A3939T	missense_variant	ORF1ab_pp1a	3939	A	T	-1.82	7	25	Environment	Decrease
8258	V2284	A3939T	missense_variant	ORF1ab_pp1a	3939	A	T	-1.81	7.4	37	Internal	Decrease
8259	V2285	A3939V	missense_variant	ORF1ab_pp1a	3939	A	V	0.18	7	25	Environment	Increase
8260	V2285	A3939V	missense_variant	ORF1ab_pp1a	3939	A	V	0.25	7.4	37	Internal	Increase
8261	V2286	T3940I	missense_variant	ORF1ab_pp1a	3940	T	I	-0.17	7	25	Environment	Decrease
8262	V2286	T3940I	missense_variant	ORF1ab_pp1a	3940	T	I	-0.17	7.4	37	Internal	Decrease
8263	V2287	I3944V	missense_variant	ORF1ab_pp1a	3944	I	V	-0.93	7	25	Environment	Decrease
8264	V2287	I3944V	missense_variant	ORF1ab_pp1a	3944	I	V	-0.86	7.4	37	Internal	Decrease
8265	V2288	S3949N	missense_variant	ORF1ab_pp1a	3949	S	N	0.42	7	25	Environment	Increase
8266	V2288	S3949N	missense_variant	ORF1ab_pp1a	3949	S	N	0.4	7.4	37	Internal	Increase
8267	V2289	L3951F	missense_variant	ORF1ab_pp1a	3951	L	F	-1.17	7	25	Environment	Decrease
8268	V2289	L3951F	missense_variant	ORF1ab_pp1a	3951	L	F	-1.25	7.4	37	Internal	Decrease
8269	V2290	P3952S	missense_variant	ORF1ab_pp1a	3952	P	S	-1.71	7	25	Environment	Decrease
8270	V2290	P3952S	missense_variant	ORF1ab_pp1a	3952	P	S	-1.73	7.4	37	Internal	Decrease
8271	V2291	A3956T	missense_variant	ORF1ab_pp1a	3956	A	T	-1.34	7	25	Environment	Decrease
8272	V2291	A3956T	missense_variant	ORF1ab_pp1a	3956	A	T	-1.35	7.4	37	Internal	Decrease
8273	V2292	A3956V	missense_variant	ORF1ab_pp1a	3956	A	V	0.92	7	25	Environment	Increase
8274	V2292	A3956V	missense_variant	ORF1ab_pp1a	3956	A	V	0.97	7.4	37	Internal	Increase
8275	V2293	T3959A	missense_variant	ORF1ab_pp1a	3959	T	A	0.15	7	25	Environment	Increase
8276	V2293	T3959A	missense_variant	ORF1ab_pp1a	3959	T	A	0.22	7.4	37	Internal	Increase
8277	V2294	A3963V	missense_variant	ORF1ab_pp1a	3963	A	V	0.6	7	25	Environment	Increase
8278	V2294	A3963V	missense_variant	ORF1ab_pp1a	3963	A	V	0.68	7.4	37	Internal	Increase
8279	V2295	E3965G	missense_variant	ORF1ab_pp1a	3965	E	G	-1.13	7	25	Environment	Decrease
8280	V2295	E3965G	missense_variant	ORF1ab_pp1a	3965	E	G	-1.05	7.4	37	Internal	Decrease
8281	V2296	Q3966R	missense_variant	ORF1ab_pp1a	3966	Q	R	-0.42	7	25	Environment	Decrease
8282	V2296	Q3966R	missense_variant	ORF1ab_pp1a	3966	Q	R	-0.37	7.4	37	Internal	Decrease
8283	V2297	Q3966H	missense_variant	ORF1ab_pp1a	3966	Q	H	-0.88	7	25	Environment	Decrease
8284	V2297	Q3966H	missense_variant	ORF1ab_pp1a	3966	Q	H	-0.81	7.4	37	Internal	Decrease
8285	V2298	V3968F	missense_variant	ORF1ab_pp1a	3968	V	F	-1.45	7	25	Environment	Decrease
8286	V2298	V3968F	missense_variant	ORF1ab_pp1a	3968	V	F	-1.53	7.4	37	Internal	Decrease
8287	V2299	A3969V	missense_variant	ORF1ab_pp1a	3969	A	V	-0.47	7	25	Environment	Decrease
8288	V2299	A3969V	missense_variant	ORF1ab_pp1a	3969	A	V	-0.39	7.4	37	Internal	Decrease
8289	V2300	G3971S	missense_variant	ORF1ab_pp1a	3971	G	S	-1.98	7	25	Environment	Decrease
8290	V2300	G3971S	missense_variant	ORF1ab_pp1a	3971	G	S	-1.81	7.4	37	Internal	Decrease
8291	V2301	D3972G	missense_variant	ORF1ab_pp1a	3972	D	G	-1.9	7	25	Environment	Decrease
8292	V2301	D3972G	missense_variant	ORF1ab_pp1a	3972	D	G	-1.64	7.4	37	Internal	Decrease
8293	V2302	V3975F	missense_variant	ORF1ab_pp1a	3975	V	F	-2	7	25	Environment	Decrease
8294	V2302	V3975F	missense_variant	ORF1ab_pp1a	3975	V	F	-2.07	7.4	37	Internal	Decrease
8295	V2303	V3976F	missense_variant	ORF1ab_pp1a	3976	V	F	-2.02	7	25	Environment	Decrease
8296	V2303	V3976F	missense_variant	ORF1ab_pp1a	3976	V	F	-2.08	7.4	37	Internal	Decrease
8297	V2304	K3979N	missense_variant	ORF1ab_pp1a	3979	K	N	0.11	7	25	Environment	Increase
8298	V2304	K3979N	missense_variant	ORF1ab_pp1a	3979	K	N	0.14	7.4	37	Internal	Increase
8299	V2305	S3983F	missense_variant	ORF1ab_pp1a	3983	S	F	0.35	7	25	Environment	Increase
8300	V2305	S3983F	missense_variant	ORF1ab_pp1a	3983	S	F	0.37	7.4	37	Internal	Increase
8301	V2306	A3987T	missense_variant	ORF1ab_pp1a	3987	A	T	-0.94	7	25	Environment	Decrease
8302	V2306	A3987T	missense_variant	ORF1ab_pp1a	3987	A	T	-0.91	7.4	37	Internal	Decrease
8303	V2307	A3987V	missense_variant	ORF1ab_pp1a	3987	A	V	-1.17	7	25	Environment	Decrease
8304	V2307	A3987V	missense_variant	ORF1ab_pp1a	3987	A	V	-1.1	7.4	37	Internal	Decrease
8305	V2308	R3993C	missense_variant	ORF1ab_pp1a	3993	R	C	-0.6	7	25	Environment	Decrease
8306	V2308	R3993C	missense_variant	ORF1ab_pp1a	3993	R	C	-0.44	7.4	37	Internal	Decrease
8307	V2309	R3993H	missense_variant	ORF1ab_pp1a	3993	R	H	-1.89	7	25	Environment	Decrease
8308	V2309	R3993H	missense_variant	ORF1ab_pp1a	3993	R	H	-1.79	7.4	37	Internal	Decrease
8309	V2310	R3993L	missense_variant	ORF1ab_pp1a	3993	R	L	-0.26	7	25	Environment	Decrease
8310	V2310	R3993L	missense_variant	ORF1ab_pp1a	3993	R	L	-0.17	7.4	37	Internal	Decrease
8311	V2311	A3995V	missense_variant	ORF1ab_pp1a	3995	A	V	-1.44	7	25	Environment	Decrease
8312	V2311	A3995V	missense_variant	ORF1ab_pp1a	3995	A	V	-1.38	7.4	37	Internal	Decrease
8313	V2312	M3997I	missense_variant	ORF1ab_pp1a	3997	M	I	-0.55	7	25	Environment	Decrease
8314	V2312	M3997I	missense_variant	ORF1ab_pp1a	3997	M	I	-0.49	7.4	37	Internal	Decrease
8315	V2313	R3999L	missense_variant	ORF1ab_pp1a	3999	R	L	0.4	7	25	Environment	Increase
8316	V2313	R3999L	missense_variant	ORF1ab_pp1a	3999	R	L	0.5	7.4	37	Internal	Increase
8317	V2314	T4010I	missense_variant	ORF1ab_pp1a	4010	T	I	-0.05	7	25	Environment	Decrease
8318	V2314	T4010I	missense_variant	ORF1ab_pp1a	4010	T	I	0	7.4	37	Internal	Decrease
8319	V2315	K4014R	missense_variant	ORF1ab_pp1a	4014	K	R	0.43	7	25	Environment	Increase
8320	V2315	K4014R	missense_variant	ORF1ab_pp1a	4014	K	R	0.5	7.4	37	Internal	Increase
8321	V2316	A4016S	missense_variant	ORF1ab_pp1a	4016	A	S	-1.67	7	25	Environment	Decrease
8322	V2316	A4016S	missense_variant	ORF1ab_pp1a	4016	A	S	-1.67	7.4	37	Internal	Decrease
8323	V2317	A4016V	missense_variant	ORF1ab_pp1a	4016	A	V	-1.67	7	25	Environment	Decrease
8324	V2317	A4016V	missense_variant	ORF1ab_pp1a	4016	A	V	-1.59	7.4	37	Internal	Decrease
8325	V2318	R4017K	missense_variant	ORF1ab_pp1a	4017	R	K	-1.1	7	25	Environment	Decrease
8326	V2318	R4017K	missense_variant	ORF1ab_pp1a	4017	R	K	-0.94	7.4	37	Internal	Decrease
8327	V2319	S4018F	missense_variant	ORF1ab_pp1a	4018	S	F	1.18	7	25	Environment	Increase
8328	V2319	S4018F	missense_variant	ORF1ab_pp1a	4018	S	F	1.23	7.4	37	Internal	Increase
8329	V2320	T4031I	missense_variant	ORF1ab_pp1a	4031	T	I	-0.3	7	25	Environment	Decrease
8330	V2320	T4031I	missense_variant	ORF1ab_pp1a	4031	T	I	-0.25	7.4	37	Internal	Decrease
8331	V2321	T4035I	missense_variant	ORF1ab_pp1a	4035	T	I	-0.59	7	25	Environment	Decrease
8332	V2321	T4035I	missense_variant	ORF1ab_pp1a	4035	T	I	-0.53	7.4	37	Internal	Decrease
8333	V2322	L4037F	missense_variant	ORF1ab_pp1a	4037	L	F	0.13	7	25	Environment	Increase
8334	V2322	L4037F	missense_variant	ORF1ab_pp1a	4037	L	F	0.16	7.4	37	Internal	Increase
8335	V2323	N4042S	missense_variant	ORF1ab_pp1a	4042	N	S	-0.07	7	25	Environment	Decrease
8336	V2323	N4042S	missense_variant	ORF1ab_pp1a	4042	N	S	0.12	7.4	37	Internal	Increase
8337	V2324	A4044V	missense_variant	ORF1ab_pp1a	4044	A	V	0.09	7	25	Environment	Increase
8338	V2324	A4044V	missense_variant	ORF1ab_pp1a	4044	A	V	0.2	7.4	37	Internal	Increase
8339	V2325	I4049V	missense_variant	ORF1ab_pp1a	4049	I	V	-0.49	7	25	Environment	Decrease
8340	V2325	I4049V	missense_variant	ORF1ab_pp1a	4049	I	V	-0.34	7.4	37	Internal	Decrease
8341	V2326	N4060S	missense_variant	ORF1ab_pp1a	4060	N	S	-0.02	7	25	Environment	Decrease
8342	V2326	N4060S	missense_variant	ORF1ab_pp1a	4060	N	S	0.22	7.4	37	Internal	Increase
8343	V2327	L4064I	missense_variant	ORF1ab_pp1a	4064	L	I	-1.12	7	25	Environment	Decrease
8344	V2327	L4064I	missense_variant	ORF1ab_pp1a	4064	L	I	-1.05	7.4	37	Internal	Decrease
8345	V2328	L4064F	missense_variant	ORF1ab_pp1a	4064	L	F	-0.96	7	25	Environment	Decrease
8346	V2328	L4064F	missense_variant	ORF1ab_pp1a	4064	L	F	-0.95	7.4	37	Internal	Decrease
8347	V2329	T4065I	missense_variant	ORF1ab_pp1a	4065	T	I	-0.23	7	25	Environment	Decrease
8348	V2329	T4065I	missense_variant	ORF1ab_pp1a	4065	T	I	-0.17	7.4	37	Internal	Decrease
8349	V2330	T4066I	missense_variant	ORF1ab_pp1a	4066	T	I	-0.12	7	25	Environment	Decrease
8350	V2330	T4066I	missense_variant	ORF1ab_pp1a	4066	T	I	-0.07	7.4	37	Internal	Decrease
8351	V2331	A4067T	missense_variant	ORF1ab_pp1a	4067	A	T	-0.63	7	25	Environment	Decrease
8352	V2331	A4067T	missense_variant	ORF1ab_pp1a	4067	A	T	-0.57	7.4	37	Internal	Decrease
8353	V2332	A4068V	missense_variant	ORF1ab_pp1a	4068	A	V	0.26	7	25	Environment	Increase
8354	V2332	A4068V	missense_variant	ORF1ab_pp1a	4068	A	V	0.38	7.4	37	Internal	Increase
8355	V2333	V4072I	missense_variant	ORF1ab_pp1a	4072	V	I	-1.18	7	25	Environment	Decrease
8356	V2333	V4072I	missense_variant	ORF1ab_pp1a	4072	V	I	-1.01	7.4	37	Internal	Decrease
8357	V2334	P4075S	missense_variant	ORF1ab_pp1a	4075	P	S	-2.19	7	25	Environment	Decrease
8358	V2334	P4075S	missense_variant	ORF1ab_pp1a	4075	P	S	-2.08	7.4	37	Internal	Decrease
8359	V2335	Y4080H	missense_variant	ORF1ab_pp1a	4080	Y	H	-0.57	7	25	Environment	Decrease
8360	V2335	Y4080H	missense_variant	ORF1ab_pp1a	4080	Y	H	-0.39	7.4	37	Internal	Decrease
8361	V2336	N4082S	missense_variant	ORF1ab_pp1a	4082	N	S	-0.55	7	25	Environment	Decrease
8362	V2336	N4082S	missense_variant	ORF1ab_pp1a	4082	N	S	-0.37	7.4	37	Internal	Decrease
8363	V2337	T4083M	missense_variant	ORF1ab_pp1a	4083	T	M	0.08	7	25	Environment	Increase
8364	V2337	T4083M	missense_variant	ORF1ab_pp1a	4083	T	M	0.15	7.4	37	Internal	Increase
8365	V2338	D4085G	missense_variant	ORF1ab_pp1a	4085	D	G	-0.64	7	25	Environment	Decrease
8366	V2338	D4085G	missense_variant	ORF1ab_pp1a	4085	D	G	-0.42	7.4	37	Internal	Decrease
8367	V2339	T4087I	missense_variant	ORF1ab_pp1a	4087	T	I	-0.48	7	25	Environment	Decrease
8368	V2339	T4087I	missense_variant	ORF1ab_pp1a	4087	T	I	-0.41	7.4	37	Internal	Decrease
8369	V2340	T4088I	missense_variant	ORF1ab_pp1a	4088	T	I	0.28	7	25	Environment	Increase
8370	V2340	T4088I	missense_variant	ORF1ab_pp1a	4088	T	I	0.35	7.4	37	Internal	Increase
8371	V2341	T4090A	missense_variant	ORF1ab_pp1a	4090	T	A	-1.54	7	25	Environment	Decrease
8372	V2341	T4090A	missense_variant	ORF1ab_pp1a	4090	T	A	-1.41	7.4	37	Internal	Decrease
8373	V2342	T4090I	missense_variant	ORF1ab_pp1a	4090	T	I	-0.48	7	25	Environment	Decrease
8374	V2342	T4090I	missense_variant	ORF1ab_pp1a	4090	T	I	-0.42	7.4	37	Internal	Decrease
8375	V2343	A4092V	missense_variant	ORF1ab_pp1a	4092	A	V	0.01	7	25	Environment	Increase
8376	V2343	A4092V	missense_variant	ORF1ab_pp1a	4092	A	V	0.09	7.4	37	Internal	Increase
8377	V2344	I4098L	missense_variant	ORF1ab_pp1a	4098	I	L	-0.41	7	25	Environment	Decrease
8378	V2344	I4098L	missense_variant	ORF1ab_pp1a	4098	I	L	-0.41	7.4	37	Internal	Decrease
8379	V2345	I4098V	missense_variant	ORF1ab_pp1a	4098	I	V	-1.58	7	25	Environment	Decrease
8380	V2345	I4098V	missense_variant	ORF1ab_pp1a	4098	I	V	-1.47	7.4	37	Internal	Decrease
8381	V2346	Q4100H	missense_variant	ORF1ab_pp1a	4100	Q	H	-1.25	7	25	Environment	Decrease
8382	V2346	Q4100H	missense_variant	ORF1ab_pp1a	4100	Q	H	-1.19	7.4	37	Internal	Decrease
8383	V2347	V4102I	missense_variant	ORF1ab_pp1a	4102	V	I	0.2	7	25	Environment	Increase
8384	V2347	V4102I	missense_variant	ORF1ab_pp1a	4102	V	I	0.31	7.4	37	Internal	Increase
8385	V2348	M4116V	missense_variant	ORF1ab_pp1a	4116	M	V	-0.63	7	25	Environment	Decrease
8386	V2348	M4116V	missense_variant	ORF1ab_pp1a	4116	M	V	-0.66	7.4	37	Internal	Decrease
8387	V2349	M4116T	missense_variant	ORF1ab_pp1a	4116	M	T	-0.97	7	25	Environment	Decrease
8388	V2349	M4116T	missense_variant	ORF1ab_pp1a	4116	M	T	-0.94	7.4	37	Internal	Decrease
8389	V2350	P4120S	missense_variant	ORF1ab_pp1a	4120	P	S	-2.06	7	25	Environment	Decrease
8390	V2350	P4120S	missense_variant	ORF1ab_pp1a	4120	P	S	-2.03	7.4	37	Internal	Decrease
8391	V2351	I4127V	missense_variant	ORF1ab_pp1a	4127	I	V	-0.22	7	25	Environment	Decrease
8392	V2351	I4127V	missense_variant	ORF1ab_pp1a	4127	I	V	-0.09	7.4	37	Internal	Decrease
8393	V2352	T4129I	missense_variant	ORF1ab_pp1a	4129	T	I	-0.1	7	25	Environment	Decrease
8394	V2352	T4129I	missense_variant	ORF1ab_pp1a	4129	T	I	-0.06	7.4	37	Internal	Decrease
8395	V2353	A4133V	missense_variant	ORF1ab_pp1a	4133	A	V	0.53	7	25	Environment	Increase
8396	V2353	A4133V	missense_variant	ORF1ab_pp1a	4133	A	V	0.66	7.4	37	Internal	Increase
8397	V2354	A4136V	missense_variant	ORF1ab_pp1a	4136	A	V	0.41	7	25	Environment	Increase
8398	V2354	A4136V	missense_variant	ORF1ab_pp1a	4136	A	V	0.52	7.4	37	Internal	Increase
8399	V2355	V4137I	missense_variant	ORF1ab_pp1a	4137	V	I	-0.45	7	25	Environment	Decrease
8400	V2355	V4137I	missense_variant	ORF1ab_pp1a	4137	V	I	-0.32	7.4	37	Internal	Decrease
8401	V2356	Q4140H	missense_variant	ORF1ab_pp1a	4140	Q	H	-1.12	7	25	Environment	Decrease
8402	V2356	Q4140H	missense_variant	ORF1ab_pp1a	4140	Q	H	-1.06	7.4	37	Internal	Decrease
8403	V2357	V4147I	missense_variant	ORF1ab_pp1a	4147	V	I	0.37	7	25	Environment	Increase
8404	V2357	V4147I	missense_variant	ORF1ab_pp1a	4147	V	I	0.51	7.4	37	Internal	Increase
8405	V2358	R4150L	missense_variant	ORF1ab_pp1a	4150	R	L	0.25	7	25	Environment	Increase
8406	V2358	R4150L	missense_variant	ORF1ab_pp1a	4150	R	L	0.36	7.4	37	Internal	Increase
8407	V2359	Q4151H	missense_variant	ORF1ab_pp1a	4151	Q	H	-0.44	7	25	Environment	Decrease
8408	V2359	Q4151H	missense_variant	ORF1ab_pp1a	4151	Q	H	-0.36	7.4	37	Internal	Decrease
8409	V2360	S4153F	missense_variant	ORF1ab_pp1a	4153	S	F	0.76	7	25	Environment	Increase
8410	V2360	S4153F	missense_variant	ORF1ab_pp1a	4153	S	F	0.79	7.4	37	Internal	Increase
8411	V2361	G4157S	missense_variant	ORF1ab_pp1a	4157	G	S	-1.03	7	25	Environment	Decrease
8412	V2361	G4157S	missense_variant	ORF1ab_pp1a	4157	G	S	-0.93	7.4	37	Internal	Decrease
8413	V2362	G4157C	missense_variant	ORF1ab_pp1a	4157	G	C	-0.33	7	25	Environment	Decrease
8414	V2362	G4157C	missense_variant	ORF1ab_pp1a	4157	G	C	-0.21	7.4	37	Internal	Decrease
8415	V2363	T4158A	missense_variant	ORF1ab_pp1a	4158	T	A	-0.72	7	25	Environment	Decrease
8416	V2363	T4158A	missense_variant	ORF1ab_pp1a	4158	T	A	-0.57	7.4	37	Internal	Decrease
8417	V2364	T4158I	missense_variant	ORF1ab_pp1a	4158	T	I	-0.14	7	25	Environment	Decrease
8418	V2364	T4158I	missense_variant	ORF1ab_pp1a	4158	T	I	-0.08	7.4	37	Internal	Decrease
8419	V2365	T4159K	missense_variant	ORF1ab_pp1a	4159	T	K	-0.19	7	25	Environment	Decrease
8420	V2365	T4159K	missense_variant	ORF1ab_pp1a	4159	T	K	-0.13	7.4	37	Internal	Decrease
8421	V2366	T4159I	missense_variant	ORF1ab_pp1a	4159	T	I	0.19	7	25	Environment	Increase
8422	V2366	T4159I	missense_variant	ORF1ab_pp1a	4159	T	I	0.25	7.4	37	Internal	Increase
8423	V2367	T4161N	missense_variant	ORF1ab_pp1a	4161	T	N	0.77	7	25	Environment	Increase
8424	V2367	T4161N	missense_variant	ORF1ab_pp1a	4161	T	N	0.8	7.4	37	Internal	Increase
8425	V2368	T4161I	missense_variant	ORF1ab_pp1a	4161	T	I	0.59	7	25	Environment	Increase
8426	V2368	T4161I	missense_variant	ORF1ab_pp1a	4161	T	I	0.66	7.4	37	Internal	Increase
8427	V2369	A4162T	missense_variant	ORF1ab_pp1a	4162	A	T	-0.75	7	25	Environment	Decrease
8428	V2369	A4162T	missense_variant	ORF1ab_pp1a	4162	A	T	-0.72	7.4	37	Internal	Decrease
8429	V2370	A4162V	missense_variant	ORF1ab_pp1a	4162	A	V	0.68	7	25	Environment	Increase
8430	V2370	A4162V	missense_variant	ORF1ab_pp1a	4162	A	V	0.79	7.4	37	Internal	Increase
8431	V2371	T4164I	missense_variant	ORF1ab_pp1a	4164	T	I	0.6	7	25	Environment	Increase
8432	V2371	T4164I	missense_variant	ORF1ab_pp1a	4164	T	I	0.68	7.4	37	Internal	Increase
8433	V2372	D4165G	missense_variant	ORF1ab_pp1a	4165	D	G	0.47	7	25	Environment	Increase
8434	V2372	D4165G	missense_variant	ORF1ab_pp1a	4165	D	G	0.69	7.4	37	Internal	Increase
8435	V2373	D4166N	missense_variant	ORF1ab_pp1a	4166	D	N	0.59	7	25	Environment	Increase
8436	V2373	D4166N	missense_variant	ORF1ab_pp1a	4166	D	N	0.79	7.4	37	Internal	Increase
8437	V2374	T4174I	missense_variant	ORF1ab_pp1a	4174	T	I	-0.94	7	25	Environment	Decrease
8438	V2374	T4174I	missense_variant	ORF1ab_pp1a	4174	T	I	-0.85	7.4	37	Internal	Decrease
8439	V2375	T4175I	missense_variant	ORF1ab_pp1a	4175	T	I	-0.77	7	25	Environment	Decrease
8440	V2375	T4175I	missense_variant	ORF1ab_pp1a	4175	T	I	-0.68	7.4	37	Internal	Decrease
8441	V2376	K4176R	missense_variant	ORF1ab_pp1a	4176	K	R	-0.39	7	25	Environment	Decrease
8442	V2376	K4176R	missense_variant	ORF1ab_pp1a	4176	K	R	-0.34	7.4	37	Internal	Decrease
8443	V2377	K4176N	missense_variant	ORF1ab_pp1a	4176	K	N	-0.16	7	25	Environment	Decrease
8444	V2377	K4176N	missense_variant	ORF1ab_pp1a	4176	K	N	-0.14	7.4	37	Internal	Decrease
8445	V2378	G4177R	missense_variant	ORF1ab_pp1a	4177	G	R	-1.52	7	25	Environment	Decrease
8446	V2378	G4177R	missense_variant	ORF1ab_pp1a	4177	G	R	-1.49	7.4	37	Internal	Decrease
8447	V2379	G4177E	missense_variant	ORF1ab_pp1a	4177	G	E	-0.35	7	25	Environment	Decrease
8448	V2379	G4177E	missense_variant	ORF1ab_pp1a	4177	G	E	-0.29	7.4	37	Internal	Decrease
8449	V2380	G4178S	missense_variant	ORF1ab_pp1a	4178	G	S	-1.82	7	25	Environment	Decrease
8450	V2380	G4178S	missense_variant	ORF1ab_pp1a	4178	G	S	-1.69	7.4	37	Internal	Decrease
8451	V2381	G4178C	missense_variant	ORF1ab_pp1a	4178	G	C	-1.74	7	25	Environment	Decrease
8452	V2381	G4178C	missense_variant	ORF1ab_pp1a	4178	G	C	-1.59	7.4	37	Internal	Decrease
8453	V2382	R4179K	missense_variant	ORF1ab_pp1a	4179	R	K	-1.82	7	25	Environment	Decrease
8454	V2382	R4179K	missense_variant	ORF1ab_pp1a	4179	R	K	-1.68	7.4	37	Internal	Decrease
8455	V2383	V4181I	missense_variant	ORF1ab_pp1a	4181	V	I	-1.18	7	25	Environment	Decrease
8456	V2383	V4181I	missense_variant	ORF1ab_pp1a	4181	V	I	-1.04	7.4	37	Internal	Decrease
8457	V2384	L4182F	missense_variant	ORF1ab_pp1a	4182	L	F	-0.7	7	25	Environment	Decrease
8458	V2384	L4182F	missense_variant	ORF1ab_pp1a	4182	L	F	-0.7	7.4	37	Internal	Decrease
8459	V2385	D4187N	missense_variant	ORF1ab_pp1a	4187	D	N	-1.09	7	25	Environment	Decrease
8460	V2385	D4187N	missense_variant	ORF1ab_pp1a	4187	D	N	-0.98	7.4	37	Internal	Decrease
8461	V2386	D4187Y	missense_variant	ORF1ab_pp1a	4187	D	Y	-0.73	7	25	Environment	Decrease
8462	V2386	D4187Y	missense_variant	ORF1ab_pp1a	4187	D	Y	-0.69	7.4	37	Internal	Decrease
8463	V2387	Q4189H	missense_variant	ORF1ab_pp1a	4189	Q	H	-0.82	7	25	Environment	Decrease
8464	V2387	Q4189H	missense_variant	ORF1ab_pp1a	4189	Q	H	-0.79	7.4	37	Internal	Decrease
8465	V2388	P4197S	missense_variant	ORF1ab_pp1a	4197	P	S	-1.33	7	25	Environment	Decrease
8466	V2388	P4197S	missense_variant	ORF1ab_pp1a	4197	P	S	-1.25	7.4	37	Internal	Decrease
8467	V2389	P4197L	missense_variant	ORF1ab_pp1a	4197	P	L	-1.31	7	25	Environment	Decrease
8468	V2389	P4197L	missense_variant	ORF1ab_pp1a	4197	P	L	-1.17	7.4	37	Internal	Decrease
8469	V2390	G4203S	missense_variant	ORF1ab_pp1a	4203	G	S	-1.85	7	25	Environment	Decrease
8470	V2390	G4203S	missense_variant	ORF1ab_pp1a	4203	G	S	-1.77	7.4	37	Internal	Decrease
8471	V2391	I4205V	missense_variant	ORF1ab_pp1a	4205	I	V	-0.55	7	25	Environment	Decrease
8472	V2391	I4205V	missense_variant	ORF1ab_pp1a	4205	I	V	-0.44	7.4	37	Internal	Decrease
8473	V2392	T4207I	missense_variant	ORF1ab_pp1a	4207	T	I	-0.26	7	25	Environment	Decrease
8474	V2392	T4207I	missense_variant	ORF1ab_pp1a	4207	T	I	-0.22	7.4	37	Internal	Decrease
8475	V2393	P4211S	missense_variant	ORF1ab_pp1a	4211	P	S	-1.39	7	25	Environment	Decrease
8476	V2393	P4211S	missense_variant	ORF1ab_pp1a	4211	P	S	-1.37	7.4	37	Internal	Decrease
8477	V2394	P4211L	missense_variant	ORF1ab_pp1a	4211	P	L	-0.26	7	25	Environment	Decrease
8478	V2394	P4211L	missense_variant	ORF1ab_pp1a	4211	P	L	-0.2	7.4	37	Internal	Decrease
8479	V2395	V4216I	missense_variant	ORF1ab_pp1a	4216	V	I	-0.58	7	25	Environment	Decrease
8480	V2395	V4216I	missense_variant	ORF1ab_pp1a	4216	V	I	-0.46	7.4	37	Internal	Decrease
8481	V2396	T4217I	missense_variant	ORF1ab_pp1a	4217	T	I	-0.56	7	25	Environment	Decrease
8482	V2396	T4217I	missense_variant	ORF1ab_pp1a	4217	T	I	-0.53	7.4	37	Internal	Decrease
8483	V2397	D4218N	missense_variant	ORF1ab_pp1a	4218	D	N	-0.68	7	25	Environment	Decrease
8484	V2397	D4218N	missense_variant	ORF1ab_pp1a	4218	D	N	-0.5	7.4	37	Internal	Decrease
8485	V2398	D4218E	missense_variant	ORF1ab_pp1a	4218	D	E	0.2	7	25	Environment	Increase
8486	V2398	D4218E	missense_variant	ORF1ab_pp1a	4218	D	E	0.32	7.4	37	Internal	Increase
8487	V2399	T4219I	missense_variant	ORF1ab_pp1a	4219	T	I	-0.85	7	25	Environment	Decrease
8488	V2399	T4219I	missense_variant	ORF1ab_pp1a	4219	T	I	-0.81	7.4	37	Internal	Decrease
8489	V2400	P4220L	missense_variant	ORF1ab_pp1a	4220	P	L	-1.65	7	25	Environment	Decrease
8490	V2400	P4220L	missense_variant	ORF1ab_pp1a	4220	P	L	-1.54	7.4	37	Internal	Decrease
8491	V2401	P4223S	missense_variant	ORF1ab_pp1a	4223	P	S	-1.9	7	25	Environment	Decrease
8492	V2401	P4223S	missense_variant	ORF1ab_pp1a	4223	P	S	-1.8	7.4	37	Internal	Decrease
8493	V2402	P4223L	missense_variant	ORF1ab_pp1a	4223	P	L	-1.53	7	25	Environment	Decrease
8494	V2402	P4223L	missense_variant	ORF1ab_pp1a	4223	P	L	-1.4	7.4	37	Internal	Decrease
8495	V2403	M4241V	missense_variant	ORF1ab_pp1a	4241	M	V	0.24	7	25	Environment	Increase
8496	V2403	M4241V	missense_variant	ORF1ab_pp1a	4241	M	V	0.29	7.4	37	Internal	Increase
8497	V2404	M4241I	missense_variant	ORF1ab_pp1a	4241	M	I	-0.18	7	25	Environment	Decrease
8498	V2404	M4241I	missense_variant	ORF1ab_pp1a	4241	M	I	-0.09	7.4	37	Internal	Decrease
8499	V2405	T4249I	missense_variant	ORF1ab_pp1a	4249	T	I	0.26	7	25	Environment	Increase
8500	V2405	T4249I	missense_variant	ORF1ab_pp1a	4249	T	I	0.33	7.4	37	Internal	Increase
8501	V2406	R4251L	missense_variant	ORF1ab_pp1a	4251	R	L	0.71	7	25	Environment	Increase
8502	V2406	R4251L	missense_variant	ORF1ab_pp1a	4251	R	L	0.81	7.4	37	Internal	Increase
8503	V2407	A4257V	missense_variant	ORF1ab_pp1a	4257	A	V	1.15	7	25	Environment	Increase
8504	V2407	A4257V	missense_variant	ORF1ab_pp1a	4257	A	V	1.27	7.4	37	Internal	Increase
8505	V2408	T4258I	missense_variant	ORF1ab_pp1a	4258	T	I	-0.05	7	25	Environment	Decrease
8506	V2408	T4258I	missense_variant	ORF1ab_pp1a	4258	T	I	-0.01	7.4	37	Internal	Decrease
8507	V2409	P4261S	missense_variant	ORF1ab_pp1a	4261	P	S	-2.32	7	25	Environment	Decrease
8508	V2409	P4261S	missense_variant	ORF1ab_pp1a	4261	P	S	-2.28	7.4	37	Internal	Decrease
8509	V2410	T4265I	missense_variant	ORF1ab_pp1a	4265	T	I	0.32	7	25	Environment	Increase
8510	V2410	T4265I	missense_variant	ORF1ab_pp1a	4265	T	I	0.3	7.4	37	Internal	Increase
8511	V2411	V4266I	missense_variant	ORF1ab_pp1a	4266	V	I	-0.97	7	25	Environment	Decrease
8512	V2411	V4266I	missense_variant	ORF1ab_pp1a	4266	V	I	-0.88	7.4	37	Internal	Decrease
8513	V2412	A4273S	missense_variant	ORF1ab_pp1a	4273	A	S	-0.76	7	25	Environment	Decrease
8514	V2412	A4273S	missense_variant	ORF1ab_pp1a	4273	A	S	-0.78	7.4	37	Internal	Decrease
8515	V2413	V4274I	missense_variant	ORF1ab_pp1a	4274	V	I	-0.93	7	25	Environment	Decrease
8516	V2413	V4274I	missense_variant	ORF1ab_pp1a	4274	V	I	-0.8	7.4	37	Internal	Decrease
8517	V2414	A4277T	missense_variant	ORF1ab_pp1a	4277	A	T	-1.46	7	25	Environment	Decrease
8518	V2414	A4277T	missense_variant	ORF1ab_pp1a	4277	A	T	-1.44	7.4	37	Internal	Decrease
8519	V2415	A4285S	missense_variant	ORF1ab_pp1a	4285	A	S	-0.87	7	25	Environment	Decrease
8520	V2415	A4285S	missense_variant	ORF1ab_pp1a	4285	A	S	-0.81	7.4	37	Internal	Decrease
8521	V2416	A4285V	missense_variant	ORF1ab_pp1a	4285	A	V	-0.54	7	25	Environment	Decrease
8522	V2416	A4285V	missense_variant	ORF1ab_pp1a	4285	A	V	-0.39	7.4	37	Internal	Decrease
8523	V2417	I4291V	missense_variant	ORF1ab_pp1a	4291	I	V	-0.97	7	25	Environment	Decrease
8524	V2417	I4291V	missense_variant	ORF1ab_pp1a	4291	I	V	-0.79	7.4	37	Internal	Decrease
8525	V2418	T4292I	missense_variant	ORF1ab_pp1a	4292	T	I	-0.71	7	25	Environment	Decrease
8526	V2418	T4292I	missense_variant	ORF1ab_pp1a	4292	T	I	-0.61	7.4	37	Internal	Decrease
8527	V2419	T4302N	missense_variant	ORF1ab_pp1a	4302	T	N	-0.13	7	25	Environment	Decrease
8528	V2419	T4302N	missense_variant	ORF1ab_pp1a	4302	T	N	-0.07	7.4	37	Internal	Decrease
8529	V2420	T4302I	missense_variant	ORF1ab_pp1a	4302	T	I	-0.5	7	25	Environment	Decrease
8530	V2420	T4302I	missense_variant	ORF1ab_pp1a	4302	T	I	-0.39	7.4	37	Internal	Decrease
8531	V2421	T4304I	missense_variant	ORF1ab_pp1a	4304	T	I	0.45	7	25	Environment	Increase
8532	V2421	T4304I	missense_variant	ORF1ab_pp1a	4304	T	I	0.54	7.4	37	Internal	Increase
8533	V2422	I4308T	missense_variant	ORF1ab_pp1a	4308	I	T	-1	7	25	Environment	Decrease
8534	V2422	I4308T	missense_variant	ORF1ab_pp1a	4308	I	T	-1.01	7.4	37	Internal	Decrease
8535	V2423	T4311I	missense_variant	ORF1ab_pp1a	4311	T	I	0.59	7	25	Environment	Increase
8536	V2423	T4311I	missense_variant	ORF1ab_pp1a	4311	T	I	0.65	7.4	37	Internal	Increase
8537	V2424	R4331L	missense_variant	ORF1ab_pp1a	4331	R	L	-0.58	7	25	Environment	Decrease
8538	V2424	R4331L	missense_variant	ORF1ab_pp1a	4331	R	L	-0.42	7.4	37	Internal	Decrease
8539	V2425	D4335G	missense_variant	ORF1ab_pp1a	4335	D	G	0.35	7	25	Environment	Increase
8540	V2425	D4335G	missense_variant	ORF1ab_pp1a	4335	D	G	0.62	7.4	37	Internal	Increase
8541	V2426	P4337S	missense_variant	ORF1ab_pp1a	4337	P	S	-0.96	7	25	Environment	Decrease
8542	V2426	P4337S	missense_variant	ORF1ab_pp1a	4337	P	S	-0.83	7.4	37	Internal	Decrease
8543	V2427	P4337L	missense_variant	ORF1ab_pp1a	4337	P	L	-1.63	7	25	Environment	Decrease
8544	V2427	P4337L	missense_variant	ORF1ab_pp1a	4337	P	L	-1.5	7.4	37	Internal	Decrease
8545	V2428	D4344G	missense_variant	ORF1ab_pp1a	4344	D	G	-0.67	7	25	Environment	Decrease
8546	V2428	D4344G	missense_variant	ORF1ab_pp1a	4344	D	G	-0.36	7.4	37	Internal	Decrease
8547	V2429	K4348R	missense_variant	ORF1ab_pp1a	4348	K	R	-0.69	7	25	Environment	Decrease
8548	V2429	K4348R	missense_variant	ORF1ab_pp1a	4348	K	R	-0.61	7.4	37	Internal	Decrease
8549	V2430	T4354I	missense_variant	ORF1ab_pp1a	4354	T	I	-1.35	7	25	Environment	Decrease
8550	V2430	T4354I	missense_variant	ORF1ab_pp1a	4354	T	I	-1.28	7.4	37	Internal	Decrease
8551	V2431	T4355I	missense_variant	ORF1ab_pp1a	4355	T	I	-1.24	7	25	Environment	Decrease
8552	V2431	T4355I	missense_variant	ORF1ab_pp1a	4355	T	I	-1.17	7.4	37	Internal	Decrease
8553	V2432	A4357T	missense_variant	ORF1ab_pp1a	4357	A	T	-1.06	7	25	Environment	Decrease
8554	V2432	A4357T	missense_variant	ORF1ab_pp1a	4357	A	T	-1.02	7.4	37	Internal	Decrease
8555	V2433	A4357V	missense_variant	ORF1ab_pp1a	4357	A	V	-0.55	7	25	Environment	Decrease
8556	V2433	A4357V	missense_variant	ORF1ab_pp1a	4357	A	V	-0.43	7.4	37	Internal	Decrease
8557	V2434	T4364I	missense_variant	ORF1ab_pp1a	4364	T	I	-0.76	7	25	Environment	Decrease
8558	V2434	T4364I	missense_variant	ORF1ab_pp1a	4364	T	I	-0.7	7.4	37	Internal	Decrease
8559	V2435	T4368I	missense_variant	ORF1ab_pp1a	4368	T	I	-1.11	7	25	Environment	Decrease
8560	V2435	T4368I	missense_variant	ORF1ab_pp1a	4368	T	I	-1.03	7.4	37	Internal	Decrease
8561	V2436	V4369I	missense_variant	ORF1ab_pp1a	4369	V	I	-1.1	7	25	Environment	Decrease
8562	V2436	V4369I	missense_variant	ORF1ab_pp1a	4369	V	I	-0.93	7.4	37	Internal	Decrease
8563	V2437	V4372I	missense_variant	ORF1ab_pp1a	4372	V	I	-0.85	7	25	Environment	Decrease
8564	V2437	V4372I	missense_variant	ORF1ab_pp1a	4372	V	I	-0.67	7.4	37	Internal	Decrease
8565	V2438	V4372F	missense_variant	ORF1ab_pp1a	4372	V	F	-1.56	7	25	Environment	Decrease
8566	V2438	V4372F	missense_variant	ORF1ab_pp1a	4372	V	F	-1.59	7.4	37	Internal	Decrease
8567	V2439	G4374C	missense_variant	ORF1ab_pp1a	4374	G	C	-0.83	7	25	Environment	Decrease
8568	V2439	G4374C	missense_variant	ORF1ab_pp1a	4374	G	C	-0.67	7.4	37	Internal	Decrease
8569	V2440	K4377N	missense_variant	ORF1ab_pp1a	4377	K	N	0.15	7	25	Environment	Increase
8570	V2440	K4377N	missense_variant	ORF1ab_pp1a	4377	K	N	0.2	7.4	37	Internal	Increase
8571	V2441	L4386F	missense_variant	ORF1ab_pp1a	4386	L	F	0.82	7	25	Environment	Increase
8572	V2441	L4386F	missense_variant	ORF1ab_pp1a	4386	L	F	0.85	7.4	37	Internal	Increase
8573	V2442	R4387S	missense_variant	ORF1ab_pp1a	4387	R	S	-1.77	7	25	Environment	Decrease
8574	V2442	R4387S	missense_variant	ORF1ab_pp1a	4387	R	S	-1.67	7.4	37	Internal	Decrease
8575	V2443	R4387C	missense_variant	ORF1ab_pp1a	4387	R	C	-0.25	7	25	Environment	Decrease
8576	V2443	R4387C	missense_variant	ORF1ab_pp1a	4387	R	C	-0.07	7.4	37	Internal	Decrease
8577	V2444	R4387H	missense_variant	ORF1ab_pp1a	4387	R	H	-0.5	7	25	Environment	Decrease
8578	V2444	R4387H	missense_variant	ORF1ab_pp1a	4387	R	H	-0.38	7.4	37	Internal	Decrease
8579	V2445	R4387L	missense_variant	ORF1ab_pp1a	4387	R	L	-0.18	7	25	Environment	Decrease
8580	V2445	R4387L	missense_variant	ORF1ab_pp1a	4387	R	L	-0.06	7.4	37	Internal	Decrease
8581	V2447	P4389L	missense_variant	ORF1ab_pp1a	4389	P	L	0.26	7	25	Environment	Increase
8582	V2447	P4389L	missense_variant	ORF1ab_pp1a	4389	P	L	0.33	7.4	37	Internal	Increase
8583	V2448	L4391F	missense_variant	ORF1ab_pp1a	4391	L	F	0.57	7	25	Environment	Increase
8584	V2448	L4391F	missense_variant	ORF1ab_pp1a	4391	L	F	0.56	7.4	37	Internal	Increase
8585	V2449	A4394V	missense_variant	ORF1ab_pp1a	4394	A	V	0.03	7	25	Environment	Increase
8586	V2449	A4394V	missense_variant	ORF1ab_pp1a	4394	A	V	0.06	7.4	37	Internal	Increase
8587	V2450	A4396V	missense_variant	ORF1ab_pp1a	4396	A	V	-0.09	7	25	Environment	Decrease
8588	V2450	A4396V	missense_variant	ORF1ab_pp1a	4396	A	V	-0.05	7.4	37	Internal	Decrease
8589	V2451	S4398L	missense_variant	ORF1ab_pp1a	4398	S	L	0.88	7	25	Environment	Increase
8590	V2451	S4398L	missense_variant	ORF1ab_pp1a	4398	S	L	0.97	7.4	37	Internal	Increase
8591	V2452	G4402W	missense_variant	ORF1ab_pp1a	4402	G	W	-1.13	7	25	Environment	Decrease
8592	V2452	G4402W	missense_variant	ORF1ab_pp1a	4402	G	W	-1.08	7.4	37	Internal	Decrease
8593	V2453	G4405C	missense_variant	ORF1ab_pp1ab	4405	G	C	-0.65	7	25	Environment	Decrease
8594	V2453	G4405C	missense_variant	ORF1ab_pp1ab	4405	G	C	-0.53	7.4	37	Internal	Decrease
8595	V2455	A4408V	missense_variant	ORF1ab_pp1ab	4408	A	V	0.57	7	25	Environment	Increase
8596	V2455	A4408V	missense_variant	ORF1ab_pp1ab	4408	A	V	0.68	7.4	37	Internal	Increase
8597	V2456	R4410L	missense_variant	ORF1ab_pp1ab	4410	R	L	0.28	7	25	Environment	Increase
8598	V2456	R4410L	missense_variant	ORF1ab_pp1ab	4410	R	L	0.4	7.4	37	Internal	Increase
8599	V2457	T4412A	missense_variant	ORF1ab_pp1ab	4412	T	A	-0.41	7	25	Environment	Decrease
8600	V2457	T4412A	missense_variant	ORF1ab_pp1ab	4412	T	A	-0.31	7.4	37	Internal	Decrease
8601	V2458	T4412I	missense_variant	ORF1ab_pp1ab	4412	T	I	0.15	7	25	Environment	Increase
8602	V2458	T4412I	missense_variant	ORF1ab_pp1ab	4412	T	I	0.2	7.4	37	Internal	Increase
8603	V2459	G4415C	missense_variant	ORF1ab_pp1ab	4415	G	C	-0.8	7	25	Environment	Decrease
8604	V2459	G4415C	missense_variant	ORF1ab_pp1ab	4415	G	C	-0.71	7.4	37	Internal	Decrease
8605	V2460	G4417C	missense_variant	ORF1ab_pp1ab	4417	G	C	-0.79	7	25	Environment	Decrease
8606	V2460	G4417C	missense_variant	ORF1ab_pp1ab	4417	G	C	-0.68	7.4	37	Internal	Decrease
8607	V2461	G4417D	missense_variant	ORF1ab_pp1ab	4417	G	D	-1.49	7	25	Environment	Decrease
8608	V2461	G4417D	missense_variant	ORF1ab_pp1ab	4417	G	D	-1.5	7.4	37	Internal	Decrease
8609	V2462	T4418I	missense_variant	ORF1ab_pp1ab	4418	T	I	0.03	7	25	Environment	Increase
8610	V2462	T4418I	missense_variant	ORF1ab_pp1ab	4418	T	I	0.07	7.4	37	Internal	Increase
8611	V2463	V4423L	missense_variant	ORF1ab_pp1ab	4423	V	L	-1.47	7	25	Environment	Decrease
8612	V2463	V4423L	missense_variant	ORF1ab_pp1ab	4423	V	L	-1.41	7.4	37	Internal	Decrease
8613	V2464	Y4424C	missense_variant	ORF1ab_pp1ab	4424	Y	C	0.04	7	25	Environment	Increase
8614	V2464	Y4424C	missense_variant	ORF1ab_pp1ab	4424	Y	C	0.26	7.4	37	Internal	Increase
8615	V2465	D4432G	missense_variant	ORF1ab_pp1ab	4432	D	G	-2.34	7	25	Environment	Decrease
8616	V2465	D4432G	missense_variant	ORF1ab_pp1ab	4432	D	G	-2.11	7.4	37	Internal	Decrease
8617	V2466	A4435V	missense_variant	ORF1ab_pp1ab	4435	A	V	-1.03	7	25	Environment	Decrease
8618	V2466	A4435V	missense_variant	ORF1ab_pp1ab	4435	A	V	-0.95	7.4	37	Internal	Decrease
8619	V2467	G4436V	missense_variant	ORF1ab_pp1ab	4436	G	V	-1.79	7	25	Environment	Decrease
8620	V2467	G4436V	missense_variant	ORF1ab_pp1ab	4436	G	V	-1.7	7.4	37	Internal	Decrease
8621	V2468	A4438S	missense_variant	ORF1ab_pp1ab	4438	A	S	-0.64	7	25	Environment	Decrease
8622	V2468	A4438S	missense_variant	ORF1ab_pp1ab	4438	A	S	-0.59	7.4	37	Internal	Decrease
8623	V2469	T4443I	missense_variant	ORF1ab_pp1ab	4443	T	I	-1.54	7	25	Environment	Decrease
8624	V2469	T4443I	missense_variant	ORF1ab_pp1ab	4443	T	I	-1.51	7.4	37	Internal	Decrease
8625	V2470	R4447L	missense_variant	ORF1ab_pp1ab	4447	R	L	-0.81	7	25	Environment	Decrease
8626	V2470	R4447L	missense_variant	ORF1ab_pp1ab	4447	R	L	-0.71	7.4	37	Internal	Decrease
8627	V2471	K4451R	missense_variant	ORF1ab_pp1ab	4451	K	R	-0.44	7	25	Environment	Decrease
8628	V2471	K4451R	missense_variant	ORF1ab_pp1ab	4451	K	R	-0.37	7.4	37	Internal	Decrease
8629	V2472	K4451N	missense_variant	ORF1ab_pp1ab	4451	K	N	-0.75	7	25	Environment	Decrease
8630	V2472	K4451N	missense_variant	ORF1ab_pp1ab	4451	K	N	-0.73	7.4	37	Internal	Decrease
8631	V2473	D4452Y	missense_variant	ORF1ab_pp1ab	4452	D	Y	-0.11	7	25	Environment	Decrease
8632	V2473	D4452Y	missense_variant	ORF1ab_pp1ab	4452	D	Y	0.04	7.4	37	Internal	Increase
8633	V2475	D4454Y	missense_variant	ORF1ab_pp1ab	4454	D	Y	-0.16	7	25	Environment	Decrease
8634	V2475	D4454Y	missense_variant	ORF1ab_pp1ab	4454	D	Y	-0.05	7.4	37	Internal	Decrease
8635	V2476	D4454G	missense_variant	ORF1ab_pp1ab	4454	D	G	-1.16	7	25	Environment	Decrease
8636	V2476	D4454G	missense_variant	ORF1ab_pp1ab	4454	D	G	-0.9	7.4	37	Internal	Decrease
8637	V2477	D4459N	missense_variant	ORF1ab_pp1ab	4459	D	N	-2.16	7	25	Environment	Decrease
8638	V2477	D4459N	missense_variant	ORF1ab_pp1ab	4459	D	N	-1.95	7.4	37	Internal	Decrease
8639	V2478	T4468I	missense_variant	ORF1ab_pp1ab	4468	T	I	-0.56	7	25	Environment	Decrease
8640	V2478	T4468I	missense_variant	ORF1ab_pp1ab	4468	T	I	-0.58	7.4	37	Internal	Decrease
8641	V2479	Y4472H	missense_variant	ORF1ab_pp1ab	4472	Y	H	-1.29	7	25	Environment	Decrease
8642	V2479	Y4472H	missense_variant	ORF1ab_pp1ab	4472	Y	H	-1.14	7.4	37	Internal	Decrease
8643	V2480	H4474Y	missense_variant	ORF1ab_pp1ab	4474	H	Y	1.23	7	25	Environment	Increase
8644	V2480	H4474Y	missense_variant	ORF1ab_pp1ab	4474	H	Y	1.21	7.4	37	Internal	Increase
8645	V2481	T4477S	missense_variant	ORF1ab_pp1ab	4477	T	S	-0.83	7	25	Environment	Decrease
8646	V2481	T4477S	missense_variant	ORF1ab_pp1ab	4477	T	S	-0.72	7.4	37	Internal	Decrease
8647	V2482	T4477I	missense_variant	ORF1ab_pp1ab	4477	T	I	-0.83	7	25	Environment	Decrease
8648	V2482	T4477I	missense_variant	ORF1ab_pp1ab	4477	T	I	-0.78	7.4	37	Internal	Decrease
8649	V2483	N4480S	missense_variant	ORF1ab_pp1ab	4480	N	S	-0.9	7	25	Environment	Decrease
8650	V2483	N4480S	missense_variant	ORF1ab_pp1ab	4480	N	S	-0.65	7.4	37	Internal	Decrease
8651	V2484	K4483E	missense_variant	ORF1ab_pp1ab	4483	K	E	-1.19	7	25	Environment	Decrease
8652	V2484	K4483E	missense_variant	ORF1ab_pp1ab	4483	K	E	-1.13	7.4	37	Internal	Decrease
8653	V2485	K4483R	missense_variant	ORF1ab_pp1ab	4483	K	R	-0.42	7	25	Environment	Decrease
8654	V2485	K4483R	missense_variant	ORF1ab_pp1ab	4483	K	R	-0.34	7.4	37	Internal	Decrease
8655	V2486	K4483N	missense_variant	ORF1ab_pp1ab	4483	K	N	-0.75	7	25	Environment	Decrease
8656	V2486	K4483N	missense_variant	ORF1ab_pp1ab	4483	K	N	-0.7	7.4	37	Internal	Decrease
8657	V2487	D4484N	missense_variant	ORF1ab_pp1ab	4484	D	N	0.04	7	25	Environment	Increase
8658	V2487	D4484N	missense_variant	ORF1ab_pp1ab	4484	D	N	0.27	7.4	37	Internal	Increase
8659	V2488	D4484G	missense_variant	ORF1ab_pp1ab	4484	D	G	-0.15	7	25	Environment	Decrease
8660	V2488	D4484G	missense_variant	ORF1ab_pp1ab	4484	D	G	0.14	7.4	37	Internal	Increase
8661	V2489	P4486S	missense_variant	ORF1ab_pp1ab	4486	P	S	-1.07	7	25	Environment	Decrease
8662	V2489	P4486S	missense_variant	ORF1ab_pp1ab	4486	P	S	-0.95	7.4	37	Internal	Decrease
8663	V2490	P4486L	missense_variant	ORF1ab_pp1ab	4486	P	L	-1.18	7	25	Environment	Decrease
8664	V2490	P4486L	missense_variant	ORF1ab_pp1ab	4486	P	L	-1.04	7.4	37	Internal	Decrease
8665	V2491	A4487S	missense_variant	ORF1ab_pp1ab	4487	A	S	-0.55	7	25	Environment	Decrease
8666	V2491	A4487S	missense_variant	ORF1ab_pp1ab	4487	A	S	-0.53	7.4	37	Internal	Decrease
8667	V2492	A4487V	missense_variant	ORF1ab_pp1ab	4487	A	V	-0.53	7	25	Environment	Decrease
8668	V2492	A4487V	missense_variant	ORF1ab_pp1ab	4487	A	V	-0.46	7.4	37	Internal	Decrease
8669	V2493	A4489V	missense_variant	ORF1ab_pp1ab	4489	A	V	-0.53	7	25	Environment	Decrease
8670	V2493	A4489V	missense_variant	ORF1ab_pp1ab	4489	A	V	-0.48	7.4	37	Internal	Decrease
8671	V2494	K4495R	missense_variant	ORF1ab_pp1ab	4495	K	R	-0.51	7	25	Environment	Decrease
8672	V2494	K4495R	missense_variant	ORF1ab_pp1ab	4495	K	R	-0.47	7.4	37	Internal	Decrease
8673	V2495	G4500S	missense_variant	ORF1ab_pp1ab	4500	G	S	-1.44	7	25	Environment	Decrease
8674	V2495	G4500S	missense_variant	ORF1ab_pp1ab	4500	G	S	-1.4	7.4	37	Internal	Decrease
8675	V2496	G4500C	missense_variant	ORF1ab_pp1ab	4500	G	C	-1.53	7	25	Environment	Decrease
8676	V2496	G4500C	missense_variant	ORF1ab_pp1ab	4500	G	C	-1.47	7.4	37	Internal	Decrease
8677	V2497	G4500D	missense_variant	ORF1ab_pp1ab	4500	G	D	-1.53	7	25	Environment	Decrease
8678	V2497	G4500D	missense_variant	ORF1ab_pp1ab	4500	G	D	-1.58	7.4	37	Internal	Decrease
8679	V2498	M4502V	missense_variant	ORF1ab_pp1ab	4502	M	V	-0.76	7	25	Environment	Decrease
8680	V2498	M4502V	missense_variant	ORF1ab_pp1ab	4502	M	V	-0.84	7.4	37	Internal	Decrease
8681	V2499	P4504S	missense_variant	ORF1ab_pp1ab	4504	P	S	-0.75	7	25	Environment	Decrease
8682	V2499	P4504S	missense_variant	ORF1ab_pp1ab	4504	P	S	-0.67	7.4	37	Internal	Decrease
8683	V2500	R4508L	missense_variant	ORF1ab_pp1ab	4508	R	L	-0.63	7	25	Environment	Decrease
8684	V2500	R4508L	missense_variant	ORF1ab_pp1ab	4508	R	L	-0.49	7.4	37	Internal	Decrease
8685	V2501	R4510C	missense_variant	ORF1ab_pp1ab	4510	R	C	-1.05	7	25	Environment	Decrease
8686	V2501	R4510C	missense_variant	ORF1ab_pp1ab	4510	R	C	-0.88	7.4	37	Internal	Decrease
8687	V2502	R4510H	missense_variant	ORF1ab_pp1ab	4510	R	H	-1.71	7	25	Environment	Decrease
8688	V2502	R4510H	missense_variant	ORF1ab_pp1ab	4510	R	H	-1.59	7.4	37	Internal	Decrease
8689	V2503	R4510L	missense_variant	ORF1ab_pp1ab	4510	R	L	-0.62	7	25	Environment	Decrease
8690	V2503	R4510L	missense_variant	ORF1ab_pp1ab	4510	R	L	-0.51	7.4	37	Internal	Decrease
8691	V2504	Y4514H	missense_variant	ORF1ab_pp1ab	4514	Y	H	-0.49	7	25	Environment	Decrease
8692	V2504	Y4514H	missense_variant	ORF1ab_pp1ab	4514	Y	H	-0.32	7.4	37	Internal	Decrease
8693	V2505	M4516I	missense_variant	ORF1ab_pp1ab	4516	M	I	0.81	7	25	Environment	Increase
8694	V2505	M4516I	missense_variant	ORF1ab_pp1ab	4516	M	I	0.88	7.4	37	Internal	Increase
8695	V2506	V4520I	missense_variant	ORF1ab_pp1ab	4520	V	I	-0.98	7	25	Environment	Decrease
8696	V2506	V4520I	missense_variant	ORF1ab_pp1ab	4520	V	I	-0.82	7.4	37	Internal	Decrease
8697	V2507	V4520F	missense_variant	ORF1ab_pp1ab	4520	V	F	-2.87	7	25	Environment	Decrease
8698	V2507	V4520F	missense_variant	ORF1ab_pp1ab	4520	V	F	-2.93	7.4	37	Internal	Decrease
8699	V2508	A4522V	missense_variant	ORF1ab_pp1ab	4522	A	V	-0.23	7	25	Environment	Decrease
8700	V2508	A4522V	missense_variant	ORF1ab_pp1ab	4522	A	V	-0.09	7.4	37	Internal	Decrease
8701	V2509	R4524M	missense_variant	ORF1ab_pp1ab	4524	R	M	-0.35	7	25	Environment	Decrease
8702	V2509	R4524M	missense_variant	ORF1ab_pp1ab	4524	R	M	-0.22	7.4	37	Internal	Decrease
8703	V2510	G4529C	missense_variant	ORF1ab_pp1ab	4529	G	C	-1.83	7	25	Environment	Decrease
8704	V2510	G4529C	missense_variant	ORF1ab_pp1ab	4529	G	C	-1.69	7.4	37	Internal	Decrease
8705	V2511	G4529V	missense_variant	ORF1ab_pp1ab	4529	G	V	-1.32	7	25	Environment	Decrease
8706	V2511	G4529V	missense_variant	ORF1ab_pp1ab	4529	G	V	-1.24	7.4	37	Internal	Decrease
8707	V2512	D4532Y	missense_variant	ORF1ab_pp1ab	4532	D	Y	0.27	7	25	Environment	Increase
8708	V2512	D4532Y	missense_variant	ORF1ab_pp1ab	4532	D	Y	0.41	7.4	37	Internal	Increase
8709	V2513	T4533I	missense_variant	ORF1ab_pp1ab	4533	T	I	-1.65	7	25	Environment	Decrease
8710	V2513	T4533I	missense_variant	ORF1ab_pp1ab	4533	T	I	-1.58	7.4	37	Internal	Decrease
8711	V2514	T4540I	missense_variant	ORF1ab_pp1ab	4540	T	I	-0.76	7	25	Environment	Decrease
8712	V2514	T4540I	missense_variant	ORF1ab_pp1ab	4540	T	I	-0.7	7.4	37	Internal	Decrease
8713	V2515	N4542S	missense_variant	ORF1ab_pp1ab	4542	N	S	-0.26	7	25	Environment	Decrease
8714	V2515	N4542S	missense_variant	ORF1ab_pp1ab	4542	N	S	-0.04	7.4	37	Internal	Decrease
8715	V2516	D4545Y	missense_variant	ORF1ab_pp1ab	4545	D	Y	0.38	7	25	Environment	Increase
8716	V2516	D4545Y	missense_variant	ORF1ab_pp1ab	4545	D	Y	0.54	7.4	37	Internal	Increase
8717	V2517	D4545G	missense_variant	ORF1ab_pp1ab	4545	D	G	0.01	7	25	Environment	Increase
8718	V2517	D4545G	missense_variant	ORF1ab_pp1ab	4545	D	G	0.32	7.4	37	Internal	Increase
8719	V2518	D4547G	missense_variant	ORF1ab_pp1ab	4547	D	G	-0.03	7	25	Environment	Decrease
8720	V2518	D4547G	missense_variant	ORF1ab_pp1ab	4547	D	G	0.25	7.4	37	Internal	Increase
8721	V2519	N4550S	missense_variant	ORF1ab_pp1ab	4550	N	S	-0.91	7	25	Environment	Decrease
8722	V2519	N4550S	missense_variant	ORF1ab_pp1ab	4550	N	S	-0.75	7.4	37	Internal	Decrease
8723	V2520	K4552N	missense_variant	ORF1ab_pp1ab	4552	K	N	-0.11	7	25	Environment	Decrease
8724	V2520	K4552N	missense_variant	ORF1ab_pp1ab	4552	K	N	-0.08	7.4	37	Internal	Decrease
8725	V2521	D4553Y	missense_variant	ORF1ab_pp1ab	4553	D	Y	0.02	7	25	Environment	Increase
8726	V2521	D4553Y	missense_variant	ORF1ab_pp1ab	4553	D	Y	0.15	7.4	37	Internal	Increase
8727	V2522	D4553E	missense_variant	ORF1ab_pp1ab	4553	D	E	-0.88	7	25	Environment	Decrease
8728	V2522	D4553E	missense_variant	ORF1ab_pp1ab	4553	D	E	-0.74	7.4	37	Internal	Decrease
8729	V2523	N4560K	missense_variant	ORF1ab_pp1ab	4560	N	K	-0.79	7	25	Environment	Decrease
8730	V2523	N4560K	missense_variant	ORF1ab_pp1ab	4560	N	K	-0.63	7.4	37	Internal	Decrease
8731	V2524	P4561S	missense_variant	ORF1ab_pp1ab	4561	P	S	-2.25	7	25	Environment	Decrease
8732	V2524	P4561S	missense_variant	ORF1ab_pp1ab	4561	P	S	-2.16	7.4	37	Internal	Decrease
8733	V2525	I4563M	missense_variant	ORF1ab_pp1ab	4563	I	M	-2.26	7	25	Environment	Decrease
8734	V2525	I4563M	missense_variant	ORF1ab_pp1ab	4563	I	M	-2.25	7.4	37	Internal	Decrease
8735	V2526	R4565C	missense_variant	ORF1ab_pp1ab	4565	R	C	-1.63	7	25	Environment	Decrease
8736	V2526	R4565C	missense_variant	ORF1ab_pp1ab	4565	R	C	-1.48	7.4	37	Internal	Decrease
8737	V2527	R4565H	missense_variant	ORF1ab_pp1ab	4565	R	H	-2.72	7	25	Environment	Decrease
8738	V2527	R4565H	missense_variant	ORF1ab_pp1ab	4565	R	H	-2.65	7.4	37	Internal	Decrease
8739	V2528	R4565L	missense_variant	ORF1ab_pp1ab	4565	R	L	-1.23	7	25	Environment	Decrease
8740	V2528	R4565L	missense_variant	ORF1ab_pp1ab	4565	R	L	-1.15	7.4	37	Internal	Decrease
8741	V2529	V4566L	missense_variant	ORF1ab_pp1ab	4566	V	L	-1.68	7	25	Environment	Decrease
8742	V2529	V4566L	missense_variant	ORF1ab_pp1ab	4566	V	L	-1.67	7.4	37	Internal	Decrease
8743	V2530	Y4567H	missense_variant	ORF1ab_pp1ab	4567	Y	H	-1.86	7	25	Environment	Decrease
8744	V2530	Y4567H	missense_variant	ORF1ab_pp1ab	4567	Y	H	-1.72	7.4	37	Internal	Decrease
8745	V2531	A4568T	missense_variant	ORF1ab_pp1ab	4568	A	T	-1.37	7	25	Environment	Decrease
8746	V2531	A4568T	missense_variant	ORF1ab_pp1ab	4568	A	T	-1.31	7.4	37	Internal	Decrease
8747	V2532	A4568S	missense_variant	ORF1ab_pp1ab	4568	A	S	-0.82	7	25	Environment	Decrease
8748	V2532	A4568S	missense_variant	ORF1ab_pp1ab	4568	A	S	-0.79	7.4	37	Internal	Decrease
8749	V2533	G4571C	missense_variant	ORF1ab_pp1ab	4571	G	C	-0.94	7	25	Environment	Decrease
8750	V2533	G4571C	missense_variant	ORF1ab_pp1ab	4571	G	C	-0.8	7.4	37	Internal	Decrease
8751	V2534	R4573L	missense_variant	ORF1ab_pp1ab	4573	R	L	-0.1	7	25	Environment	Decrease
8752	V2534	R4573L	missense_variant	ORF1ab_pp1ab	4573	R	L	-0.01	7.4	37	Internal	Decrease
8753	V2535	R4575L	missense_variant	ORF1ab_pp1ab	4575	R	L	-0.06	7	25	Environment	Decrease
8754	V2535	R4575L	missense_variant	ORF1ab_pp1ab	4575	R	L	0.02	7.4	37	Internal	Increase
8755	V2536	A4577S	missense_variant	ORF1ab_pp1ab	4577	A	S	-0.64	7	25	Environment	Decrease
8756	V2536	A4577S	missense_variant	ORF1ab_pp1ab	4577	A	S	-0.63	7.4	37	Internal	Decrease
8757	V2537	A4577V	missense_variant	ORF1ab_pp1ab	4577	A	V	0.02	7	25	Environment	Increase
8758	V2537	A4577V	missense_variant	ORF1ab_pp1ab	4577	A	V	0.1	7.4	37	Internal	Increase
8759	V2538	M4588I	missense_variant	ORF1ab_pp1ab	4588	M	I	-0.89	7	25	Environment	Decrease
8760	V2538	M4588I	missense_variant	ORF1ab_pp1ab	4588	M	I	-0.84	7.4	37	Internal	Decrease
8761	V2539	R4589Q	missense_variant	ORF1ab_pp1ab	4589	R	Q	-0.7	7	25	Environment	Decrease
8762	V2539	R4589Q	missense_variant	ORF1ab_pp1ab	4589	R	Q	-0.59	7.4	37	Internal	Decrease
8763	V2540	R4589L	missense_variant	ORF1ab_pp1ab	4589	R	L	0.1	7	25	Environment	Increase
8764	V2540	R4589L	missense_variant	ORF1ab_pp1ab	4589	R	L	0.21	7.4	37	Internal	Increase
8765	V2541	A4591S	missense_variant	ORF1ab_pp1ab	4591	A	S	-1.51	7	25	Environment	Decrease
8766	V2541	A4591S	missense_variant	ORF1ab_pp1ab	4591	A	S	-1.51	7.4	37	Internal	Decrease
8767	V2542	I4593V	missense_variant	ORF1ab_pp1ab	4593	I	V	-1.11	7	25	Environment	Decrease
8768	V2542	I4593V	missense_variant	ORF1ab_pp1ab	4593	I	V	-0.96	7.4	37	Internal	Decrease
8769	V2543	G4612C	missense_variant	ORF1ab_pp1ab	4612	G	C	-2.16	7	25	Environment	Decrease
8770	V2543	G4612C	missense_variant	ORF1ab_pp1ab	4612	G	C	-2.06	7.4	37	Internal	Decrease
8771	V2544	I4615M	missense_variant	ORF1ab_pp1ab	4615	I	M	-1.65	7	25	Environment	Decrease
8772	V2544	I4615M	missense_variant	ORF1ab_pp1ab	4615	I	M	-1.67	7.4	37	Internal	Decrease
8773	V2545	T4617A	missense_variant	ORF1ab_pp1ab	4617	T	A	-1.38	7	25	Environment	Decrease
8774	V2545	T4617A	missense_variant	ORF1ab_pp1ab	4617	T	A	-1.27	7.4	37	Internal	Decrease
8775	V2546	T4617I	missense_variant	ORF1ab_pp1ab	4617	T	I	-0.86	7	25	Environment	Decrease
8776	V2546	T4617I	missense_variant	ORF1ab_pp1ab	4617	T	I	-0.87	7.4	37	Internal	Decrease
8777	V2547	T4618A	missense_variant	ORF1ab_pp1ab	4618	T	A	-1.74	7	25	Environment	Decrease
8778	V2547	T4618A	missense_variant	ORF1ab_pp1ab	4618	T	A	-1.62	7.4	37	Internal	Decrease
8779	V2548	T4618M	missense_variant	ORF1ab_pp1ab	4618	T	M	-0.58	7	25	Environment	Decrease
8780	V2548	T4618M	missense_variant	ORF1ab_pp1ab	4618	T	M	-0.57	7.4	37	Internal	Decrease
8781	V2549	P4619S	missense_variant	ORF1ab_pp1ab	4619	P	S	-2.17	7	25	Environment	Decrease
8782	V2549	P4619S	missense_variant	ORF1ab_pp1ab	4619	P	S	-2.16	7.4	37	Internal	Decrease
8783	V2550	P4619L	missense_variant	ORF1ab_pp1ab	4619	P	L	-1.1	7	25	Environment	Decrease
8784	V2550	P4619L	missense_variant	ORF1ab_pp1ab	4619	P	L	-1.04	7.4	37	Internal	Decrease
8785	V2551	G4620C	missense_variant	ORF1ab_pp1ab	4620	G	C	-1.53	7	25	Environment	Decrease
8786	V2551	G4620C	missense_variant	ORF1ab_pp1ab	4620	G	C	-1.47	7.4	37	Internal	Decrease
8787	V2552	G4620D	missense_variant	ORF1ab_pp1ab	4620	G	D	-1.09	7	25	Environment	Decrease
8788	V2552	G4620D	missense_variant	ORF1ab_pp1ab	4620	G	D	-1.14	7.4	37	Internal	Decrease
8789	V2553	S4621N	missense_variant	ORF1ab_pp1ab	4621	S	N	-0.98	7	25	Environment	Decrease
8790	V2553	S4621N	missense_variant	ORF1ab_pp1ab	4621	S	N	-0.95	7.4	37	Internal	Decrease
8791	V2554	V4623I	missense_variant	ORF1ab_pp1ab	4623	V	I	-1.89	7	25	Environment	Decrease
8792	V2554	V4623I	missense_variant	ORF1ab_pp1ab	4623	V	I	-1.79	7.4	37	Internal	Decrease
8793	V2555	I4636V	missense_variant	ORF1ab_pp1ab	4636	I	V	-0.1	7	25	Environment	Decrease
8794	V2555	I4636V	missense_variant	ORF1ab_pp1ab	4636	I	V	0.02	7.4	37	Internal	Increase
8795	V2556	I4636T	missense_variant	ORF1ab_pp1ab	4636	I	T	-3.03	7	25	Environment	Decrease
8796	V2556	I4636T	missense_variant	ORF1ab_pp1ab	4636	I	T	-3.05	7.4	37	Internal	Decrease
8797	V2557	T4638I	missense_variant	ORF1ab_pp1ab	4638	T	I	0.43	7	25	Environment	Increase
8798	V2557	T4638I	missense_variant	ORF1ab_pp1ab	4638	T	I	0.47	7.4	37	Internal	Increase
8799	V2558	L4639F	missense_variant	ORF1ab_pp1ab	4639	L	F	-0.81	7	25	Environment	Decrease
8800	V2558	L4639F	missense_variant	ORF1ab_pp1ab	4639	L	F	-0.83	7.4	37	Internal	Decrease
8801	V2559	T4640I	missense_variant	ORF1ab_pp1ab	4640	T	I	0.38	7	25	Environment	Increase
8802	V2559	T4640I	missense_variant	ORF1ab_pp1ab	4640	T	I	0.42	7.4	37	Internal	Increase
8803	V2560	R4641K	missense_variant	ORF1ab_pp1ab	4641	R	K	-0.8	7	25	Environment	Decrease
8804	V2560	R4641K	missense_variant	ORF1ab_pp1ab	4641	R	K	-0.68	7.4	37	Internal	Decrease
8805	V2561	R4641M	missense_variant	ORF1ab_pp1ab	4641	R	M	-0.54	7	25	Environment	Decrease
8806	V2561	R4641M	missense_variant	ORF1ab_pp1ab	4641	R	M	-0.46	7.4	37	Internal	Decrease
8807	V2562	R4641S	missense_variant	ORF1ab_pp1ab	4641	R	S	-1.5	7	25	Environment	Decrease
8808	V2562	R4641S	missense_variant	ORF1ab_pp1ab	4641	R	S	-1.45	7.4	37	Internal	Decrease
8809	V2563	A4642V	missense_variant	ORF1ab_pp1ab	4642	A	V	1.29	7	25	Environment	Increase
8810	V2563	A4642V	missense_variant	ORF1ab_pp1ab	4642	A	V	1.39	7.4	37	Internal	Increase
8811	V2564	T4644I	missense_variant	ORF1ab_pp1ab	4644	T	I	0.27	7	25	Environment	Increase
8812	V2564	T4644I	missense_variant	ORF1ab_pp1ab	4644	T	I	0.31	7.4	37	Internal	Increase
8813	V2565	E4646D	missense_variant	ORF1ab_pp1ab	4646	E	D	0.23	7	25	Environment	Increase
8814	V2565	E4646D	missense_variant	ORF1ab_pp1ab	4646	E	D	0.28	7.4	37	Internal	Increase
8815	V2566	V4649I	missense_variant	ORF1ab_pp1ab	4649	V	I	-0.56	7	25	Environment	Decrease
8816	V2566	V4649I	missense_variant	ORF1ab_pp1ab	4649	V	I	-0.41	7.4	37	Internal	Decrease
8817	V2567	V4649F	missense_variant	ORF1ab_pp1ab	4649	V	F	-2.7	7	25	Environment	Decrease
8818	V2567	V4649F	missense_variant	ORF1ab_pp1ab	4649	V	F	-2.79	7.4	37	Internal	Decrease
8819	V2568	T4651I	missense_variant	ORF1ab_pp1ab	4651	T	I	-0.27	7	25	Environment	Decrease
8820	V2568	T4651I	missense_variant	ORF1ab_pp1ab	4651	T	I	-0.2	7.4	37	Internal	Decrease
8821	V2570	L4653F	missense_variant	ORF1ab_pp1ab	4653	L	F	-0.2	7	25	Environment	Decrease
8822	V2570	L4653F	missense_variant	ORF1ab_pp1ab	4653	L	F	-0.2	7.4	37	Internal	Decrease
8823	V2571	T4654I	missense_variant	ORF1ab_pp1ab	4654	T	I	-0.67	7	25	Environment	Decrease
8824	V2571	T4654I	missense_variant	ORF1ab_pp1ab	4654	T	I	-0.6	7.4	37	Internal	Decrease
8825	V2572	P4656S	missense_variant	ORF1ab_pp1ab	4656	P	S	-1.23	7	25	Environment	Decrease
8826	V2572	P4656S	missense_variant	ORF1ab_pp1ab	4656	P	S	-1.13	7.4	37	Internal	Decrease
8827	V2573	K4659N	missense_variant	ORF1ab_pp1ab	4659	K	N	-0.41	7	25	Environment	Decrease
8828	V2573	K4659N	missense_variant	ORF1ab_pp1ab	4659	K	N	-0.38	7.4	37	Internal	Decrease
8829	V2574	D4661G	missense_variant	ORF1ab_pp1ab	4661	D	G	0.56	7	25	Environment	Increase
8830	V2574	D4661G	missense_variant	ORF1ab_pp1ab	4661	D	G	0.81	7.4	37	Internal	Increase
8831	V2575	L4662F	missense_variant	ORF1ab_pp1ab	4662	L	F	-0.03	7	25	Environment	Decrease
8832	V2575	L4662F	missense_variant	ORF1ab_pp1ab	4662	L	F	-0.02	7.4	37	Internal	Decrease
8833	V2576	Y4665H	missense_variant	ORF1ab_pp1ab	4665	Y	H	-1.76	7	25	Environment	Decrease
8834	V2576	Y4665H	missense_variant	ORF1ab_pp1ab	4665	Y	H	-1.62	7.4	37	Internal	Decrease
8835	V2577	T4668A	missense_variant	ORF1ab_pp1ab	4668	T	A	-1.44	7	25	Environment	Decrease
8836	V2577	T4668A	missense_variant	ORF1ab_pp1ab	4668	T	A	-1.28	7.4	37	Internal	Decrease
8837	V2578	T4668M	missense_variant	ORF1ab_pp1ab	4668	T	M	-0.51	7	25	Environment	Decrease
8838	V2578	T4668M	missense_variant	ORF1ab_pp1ab	4668	T	M	-0.47	7.4	37	Internal	Decrease
8839	V2579	R4671S	missense_variant	ORF1ab_pp1ab	4671	R	S	-1.34	7	25	Environment	Decrease
8840	V2579	R4671S	missense_variant	ORF1ab_pp1ab	4671	R	S	-1.28	7.4	37	Internal	Decrease
8841	V2580	D4676Y	missense_variant	ORF1ab_pp1ab	4676	D	Y	0.91	7	25	Environment	Increase
8842	V2580	D4676Y	missense_variant	ORF1ab_pp1ab	4676	D	Y	1	7.4	37	Internal	Increase
8843	V2581	D4676E	missense_variant	ORF1ab_pp1ab	4676	D	E	-0.12	7	25	Environment	Decrease
8844	V2581	D4676E	missense_variant	ORF1ab_pp1ab	4676	D	E	-0.01	7.4	37	Internal	Decrease
8845	V2582	R4677C	missense_variant	ORF1ab_pp1ab	4677	R	C	-1.18	7	25	Environment	Decrease
8846	V2582	R4677C	missense_variant	ORF1ab_pp1ab	4677	R	C	-1.05	7.4	37	Internal	Decrease
8847	V2583	R4677H	missense_variant	ORF1ab_pp1ab	4677	R	H	-1.27	7	25	Environment	Decrease
8848	V2583	R4677H	missense_variant	ORF1ab_pp1ab	4677	R	H	-1.17	7.4	37	Internal	Decrease
8849	V2584	R4677L	missense_variant	ORF1ab_pp1ab	4677	R	L	-0.39	7	25	Environment	Decrease
8850	V2584	R4677L	missense_variant	ORF1ab_pp1ab	4677	R	L	-0.31	7.4	37	Internal	Decrease
8851	V2585	W4682C	missense_variant	ORF1ab_pp1ab	4682	W	C	-2.62	7	25	Environment	Decrease
8852	V2585	W4682C	missense_variant	ORF1ab_pp1ab	4682	W	C	-2.48	7.4	37	Internal	Decrease
8853	V2586	Q4684H	missense_variant	ORF1ab_pp1ab	4684	Q	H	-0.77	7	25	Environment	Decrease
8854	V2586	Q4684H	missense_variant	ORF1ab_pp1ab	4684	Q	H	-0.66	7.4	37	Internal	Decrease
8855	V2587	T4685I	missense_variant	ORF1ab_pp1ab	4685	T	I	-1.23	7	25	Environment	Decrease
8856	V2587	T4685I	missense_variant	ORF1ab_pp1ab	4685	T	I	-1.18	7.4	37	Internal	Decrease
8857	V2588	V4691F	missense_variant	ORF1ab_pp1ab	4691	V	F	-1.31	7	25	Environment	Decrease
8858	V2588	V4691F	missense_variant	ORF1ab_pp1ab	4691	V	F	-1.29	7.4	37	Internal	Decrease
8859	V2589	D4695G	missense_variant	ORF1ab_pp1ab	4695	D	G	0.01	7	25	Environment	Increase
8860	V2589	D4695G	missense_variant	ORF1ab_pp1ab	4695	D	G	0.29	7.4	37	Internal	Increase
8861	V2590	A4703S	missense_variant	ORF1ab_pp1ab	4703	A	S	-0.21	7	25	Environment	Decrease
8862	V2590	A4703S	missense_variant	ORF1ab_pp1ab	4703	A	S	-0.2	7.4	37	Internal	Decrease
8863	V2591	T4711I	missense_variant	ORF1ab_pp1ab	4711	T	I	-0.16	7	25	Environment	Decrease
8864	V2591	T4711I	missense_variant	ORF1ab_pp1ab	4711	T	I	-0.21	7.4	37	Internal	Decrease
8865	V2592	V4712L	missense_variant	ORF1ab_pp1ab	4712	V	L	-1.9	7	25	Environment	Decrease
8866	V2592	V4712L	missense_variant	ORF1ab_pp1ab	4712	V	L	-1.93	7.4	37	Internal	Decrease
8867	V2593	V4712A	missense_variant	ORF1ab_pp1ab	4712	V	A	-3.51	7	25	Environment	Decrease
8868	V2593	V4712A	missense_variant	ORF1ab_pp1ab	4712	V	A	-3.59	7.4	37	Internal	Decrease
8869	V2594	P4715S	missense_variant	ORF1ab_pp1ab	4715	P	S	-2.14	7	25	Environment	Decrease
8870	V2594	P4715S	missense_variant	ORF1ab_pp1ab	4715	P	S	-2.15	7.4	37	Internal	Decrease
8871	V2595	P4715L	missense_variant	ORF1ab_pp1ab	4715	P	L	-0.8	7	25	Environment	Decrease
8872	V2595	P4715L	missense_variant	ORF1ab_pp1ab	4715	P	L	-0.77	7.4	37	Internal	Decrease
8873	V2596	S4717I	missense_variant	ORF1ab_pp1ab	4717	S	I	-0.08	7	25	Environment	Decrease
8874	V2596	S4717I	missense_variant	ORF1ab_pp1ab	4717	S	I	-0.04	7.4	37	Internal	Decrease
8875	V2597	L4721I	missense_variant	ORF1ab_pp1ab	4721	L	I	-1.6	7	25	Environment	Decrease
8876	V2597	L4721I	missense_variant	ORF1ab_pp1ab	4721	L	I	-1.62	7.4	37	Internal	Decrease
8877	V2598	V4722L	missense_variant	ORF1ab_pp1ab	4722	V	L	-2.06	7	25	Environment	Decrease
8878	V2598	V4722L	missense_variant	ORF1ab_pp1ab	4722	V	L	-2.06	7.4	37	Internal	Decrease
8879	V2599	V4730I	missense_variant	ORF1ab_pp1ab	4730	V	I	-2.05	7	25	Environment	Decrease
8880	V2599	V4730I	missense_variant	ORF1ab_pp1ab	4730	V	I	-1.94	7.4	37	Internal	Decrease
8881	V2600	T4736I	missense_variant	ORF1ab_pp1ab	4736	T	I	-0.62	7	25	Environment	Decrease
8882	V2600	T4736I	missense_variant	ORF1ab_pp1ab	4736	T	I	-0.63	7.4	37	Internal	Decrease
8883	V2601	Y4738H	missense_variant	ORF1ab_pp1ab	4738	Y	H	-1.18	7	25	Environment	Decrease
8884	V2601	Y4738H	missense_variant	ORF1ab_pp1ab	4738	Y	H	-1.09	7.4	37	Internal	Decrease
8885	V2602	H4739L	missense_variant	ORF1ab_pp1ab	4739	H	L	1.8	7	25	Environment	Increase
8886	V2602	H4739L	missense_variant	ORF1ab_pp1ab	4739	H	L	1.83	7.4	37	Internal	Increase
8887	V2603	V4746L	missense_variant	ORF1ab_pp1ab	4746	V	L	-1.95	7	25	Environment	Decrease
8888	V2603	V4746L	missense_variant	ORF1ab_pp1ab	4746	V	L	-1.9	7.4	37	Internal	Decrease
8889	V2604	H4747Y	missense_variant	ORF1ab_pp1ab	4747	H	Y	1.26	7	25	Environment	Increase
8890	V2604	H4747Y	missense_variant	ORF1ab_pp1ab	4747	H	Y	1.22	7.4	37	Internal	Increase
8891	V2605	S4755N	missense_variant	ORF1ab_pp1ab	4755	S	N	-0.7	7	25	Environment	Decrease
8892	V2605	S4755N	missense_variant	ORF1ab_pp1ab	4755	S	N	-0.67	7.4	37	Internal	Decrease
8893	V2606	S4756F	missense_variant	ORF1ab_pp1ab	4756	S	F	0.08	7	25	Environment	Increase
8894	V2606	S4756F	missense_variant	ORF1ab_pp1ab	4756	S	F	0.1	7.4	37	Internal	Increase
8895	V2607	A4771T	missense_variant	ORF1ab_pp1ab	4771	A	T	-1.83	7	25	Environment	Decrease
8896	V2607	A4771T	missense_variant	ORF1ab_pp1ab	4771	A	T	-1.78	7.4	37	Internal	Decrease
8897	V2608	A4771V	missense_variant	ORF1ab_pp1ab	4771	A	V	0.99	7	25	Environment	Increase
8898	V2608	A4771V	missense_variant	ORF1ab_pp1ab	4771	A	V	1.11	7.4	37	Internal	Increase
8899	V2609	M4772I	missense_variant	ORF1ab_pp1ab	4772	M	I	0.77	7	25	Environment	Increase
8900	V2609	M4772I	missense_variant	ORF1ab_pp1ab	4772	M	I	0.84	7.4	37	Internal	Increase
8901	V2610	M4772I	missense_variant	ORF1ab_pp1ab	4772	M	I	0.77	7	25	Environment	Increase
8902	V2610	M4772I	missense_variant	ORF1ab_pp1ab	4772	M	I	0.84	7.4	37	Internal	Increase
8903	V2611	A4774T	missense_variant	ORF1ab_pp1ab	4774	A	T	-1.48	7	25	Environment	Decrease
8904	V2611	A4774T	missense_variant	ORF1ab_pp1ab	4774	A	T	-1.41	7.4	37	Internal	Decrease
8905	V2612	A4774S	missense_variant	ORF1ab_pp1ab	4774	A	S	-0.93	7	25	Environment	Decrease
8906	V2612	A4774S	missense_variant	ORF1ab_pp1ab	4774	A	S	-0.89	7.4	37	Internal	Decrease
8907	V2613	A4774V	missense_variant	ORF1ab_pp1ab	4774	A	V	0.45	7	25	Environment	Increase
8908	V2613	A4774V	missense_variant	ORF1ab_pp1ab	4774	A	V	0.57	7.4	37	Internal	Increase
8909	V2614	A4775S	missense_variant	ORF1ab_pp1ab	4775	A	S	-0.7	7	25	Environment	Decrease
8910	V2614	A4775S	missense_variant	ORF1ab_pp1ab	4775	A	S	-0.66	7.4	37	Internal	Decrease
8911	V2615	R4784L	missense_variant	ORF1ab_pp1ab	4784	R	L	-0.19	7	25	Environment	Decrease
8912	V2615	R4784L	missense_variant	ORF1ab_pp1ab	4784	R	L	-0.1	7.4	37	Internal	Decrease
8913	V2616	T4786M	missense_variant	ORF1ab_pp1ab	4786	T	M	-0.41	7	25	Environment	Decrease
8914	V2616	T4786M	missense_variant	ORF1ab_pp1ab	4786	T	M	-0.37	7.4	37	Internal	Decrease
8915	V2617	V4797F	missense_variant	ORF1ab_pp1ab	4797	V	F	-2.63	7	25	Environment	Decrease
8916	V2617	V4797F	missense_variant	ORF1ab_pp1ab	4797	V	F	-2.7	7.4	37	Internal	Decrease
8917	V2618	A4798V	missense_variant	ORF1ab_pp1ab	4798	A	V	0.38	7	25	Environment	Increase
8918	V2618	A4798V	missense_variant	ORF1ab_pp1ab	4798	A	V	0.49	7.4	37	Internal	Increase
8919	V2619	K4803R	missense_variant	ORF1ab_pp1ab	4803	K	R	-0.23	7	25	Environment	Decrease
8920	V2619	K4803R	missense_variant	ORF1ab_pp1ab	4803	K	R	-0.17	7.4	37	Internal	Decrease
8921	V2620	G4805C	missense_variant	ORF1ab_pp1ab	4805	G	C	-1.54	7	25	Environment	Decrease
8922	V2620	G4805C	missense_variant	ORF1ab_pp1ab	4805	G	C	-1.43	7.4	37	Internal	Decrease
8923	V2621	A4815V	missense_variant	ORF1ab_pp1ab	4815	A	V	-0.64	7	25	Environment	Decrease
8924	V2621	A4815V	missense_variant	ORF1ab_pp1ab	4815	A	V	-0.61	7.4	37	Internal	Decrease
8925	V2622	V4816L	missense_variant	ORF1ab_pp1ab	4816	V	L	-0.93	7	25	Environment	Decrease
8926	V2622	V4816L	missense_variant	ORF1ab_pp1ab	4816	V	L	-0.9	7.4	37	Internal	Decrease
8927	V2623	S4826F	missense_variant	ORF1ab_pp1ab	4826	S	F	0.07	7	25	Environment	Increase
8928	V2623	S4826F	missense_variant	ORF1ab_pp1ab	4826	S	F	0.04	7.4	37	Internal	Increase
8929	V2624	V4827I	missense_variant	ORF1ab_pp1ab	4827	V	I	-0.35	7	25	Environment	Decrease
8930	V2624	V4827I	missense_variant	ORF1ab_pp1ab	4827	V	I	-0.28	7.4	37	Internal	Decrease
8931	V2625	H4831Y	missense_variant	ORF1ab_pp1ab	4831	H	Y	2.11	7	25	Environment	Increase
8932	V2625	H4831Y	missense_variant	ORF1ab_pp1ab	4831	H	Y	2.05	7.4	37	Internal	Increase
8933	V2626	A4835V	missense_variant	ORF1ab_pp1ab	4835	A	V	-1.01	7	25	Environment	Decrease
8934	V2626	A4835V	missense_variant	ORF1ab_pp1ab	4835	A	V	-1	7.4	37	Internal	Decrease
8935	V2627	Q4836H	missense_variant	ORF1ab_pp1ab	4836	Q	H	-1.68	7	25	Environment	Decrease
8936	V2627	Q4836H	missense_variant	ORF1ab_pp1ab	4836	Q	H	-1.61	7.4	37	Internal	Decrease
8937	V2628	D4837G	missense_variant	ORF1ab_pp1ab	4837	D	G	-0.93	7	25	Environment	Decrease
8938	V2628	D4837G	missense_variant	ORF1ab_pp1ab	4837	D	G	-0.71	7.4	37	Internal	Decrease
8939	V2629	A4841V	missense_variant	ORF1ab_pp1ab	4841	A	V	-0.1	7	25	Environment	Decrease
8940	V2629	A4841V	missense_variant	ORF1ab_pp1ab	4841	A	V	-0.05	7.4	37	Internal	Decrease
8941	V2630	I4842V	missense_variant	ORF1ab_pp1ab	4842	I	V	-1.04	7	25	Environment	Decrease
8942	V2630	I4842V	missense_variant	ORF1ab_pp1ab	4842	I	V	-0.94	7.4	37	Internal	Decrease
8943	V2631	D4844Y	missense_variant	ORF1ab_pp1ab	4844	D	Y	-0.2	7	25	Environment	Decrease
8944	V2631	D4844Y	missense_variant	ORF1ab_pp1ab	4844	D	Y	-0.04	7.4	37	Internal	Decrease
8945	V2632	R4849L	missense_variant	ORF1ab_pp1ab	4849	R	L	-0.7	7	25	Environment	Decrease
8946	V2632	R4849L	missense_variant	ORF1ab_pp1ab	4849	R	L	-0.57	7.4	37	Internal	Decrease
8947	V2633	P4853S	missense_variant	ORF1ab_pp1ab	4853	P	S	-2.13	7	25	Environment	Decrease
8948	V2633	P4853S	missense_variant	ORF1ab_pp1ab	4853	P	S	-2.04	7.4	37	Internal	Decrease
8949	V2634	M4855I	missense_variant	ORF1ab_pp1ab	4855	M	I	-0.55	7	25	Environment	Decrease
8950	V2634	M4855I	missense_variant	ORF1ab_pp1ab	4855	M	I	-0.49	7.4	37	Internal	Decrease
8951	V2635	C4856F	missense_variant	ORF1ab_pp1ab	4856	C	F	0.03	7	25	Environment	Increase
8952	V2635	C4856F	missense_variant	ORF1ab_pp1ab	4856	C	F	0.07	7.4	37	Internal	Increase
8953	V2636	F4863L	missense_variant	ORF1ab_pp1ab	4863	F	L	-2.95	7	25	Environment	Decrease
8954	V2636	F4863L	missense_variant	ORF1ab_pp1ab	4863	F	L	-2.77	7.4	37	Internal	Decrease
8955	V2637	V4864L	missense_variant	ORF1ab_pp1ab	4864	V	L	-1.71	7	25	Environment	Decrease
8956	V2637	V4864L	missense_variant	ORF1ab_pp1ab	4864	V	L	-1.69	7.4	37	Internal	Decrease
8957	V2638	V4865F	missense_variant	ORF1ab_pp1ab	4865	V	F	-1.97	7	25	Environment	Decrease
8958	V2638	V4865F	missense_variant	ORF1ab_pp1ab	4865	V	F	-2.02	7.4	37	Internal	Decrease
8959	V2639	K4870N	missense_variant	ORF1ab_pp1ab	4870	K	N	-0.18	7	25	Environment	Decrease
8960	V2639	K4870N	missense_variant	ORF1ab_pp1ab	4870	K	N	-0.15	7.4	37	Internal	Decrease
8961	V2640	Q4884H	missense_variant	ORF1ab_pp1ab	4884	Q	H	-0.64	7	25	Environment	Decrease
8962	V2640	Q4884H	missense_variant	ORF1ab_pp1ab	4884	Q	H	-0.49	7.4	37	Internal	Decrease
8963	V2641	V4887F	missense_variant	ORF1ab_pp1ab	4887	V	F	-1.08	7	25	Environment	Decrease
8964	V2641	V4887F	missense_variant	ORF1ab_pp1ab	4887	V	F	-1.06	7.4	37	Internal	Decrease
8965	V2642	N4899I	missense_variant	ORF1ab_pp1ab	4899	N	I	0.74	7	25	Environment	Increase
8966	V2642	N4899I	missense_variant	ORF1ab_pp1ab	4899	N	I	0.97	7.4	37	Internal	Increase
8967	V2643	L4906F	missense_variant	ORF1ab_pp1ab	4906	L	F	0.3	7	25	Environment	Increase
8968	V2643	L4906F	missense_variant	ORF1ab_pp1ab	4906	L	F	0.31	7.4	37	Internal	Increase
8969	V2644	S4912G	missense_variant	ORF1ab_pp1ab	4912	S	G	-1.51	7	25	Environment	Decrease
8970	V2644	S4912G	missense_variant	ORF1ab_pp1ab	4912	S	G	-1.44	7.4	37	Internal	Decrease
8971	V2645	Y4913C	missense_variant	ORF1ab_pp1ab	4913	Y	C	0.3	7	25	Environment	Increase
8972	V2645	Y4913C	missense_variant	ORF1ab_pp1ab	4913	Y	C	0.5	7.4	37	Internal	Increase
8973	V2646	E4914G	missense_variant	ORF1ab_pp1ab	4914	E	G	-1.24	7	25	Environment	Decrease
8974	V2646	E4914G	missense_variant	ORF1ab_pp1ab	4914	E	G	-1.15	7.4	37	Internal	Decrease
8975	V2647	E4914D	missense_variant	ORF1ab_pp1ab	4914	E	D	-0.43	7	25	Environment	Decrease
8976	V2647	E4914D	missense_variant	ORF1ab_pp1ab	4914	E	D	-0.41	7.4	37	Internal	Decrease
8977	V2648	D4915N	missense_variant	ORF1ab_pp1ab	4915	D	N	-0.44	7	25	Environment	Decrease
8978	V2648	D4915N	missense_variant	ORF1ab_pp1ab	4915	D	N	-0.24	7.4	37	Internal	Decrease
8979	V2649	A4918S	missense_variant	ORF1ab_pp1ab	4918	A	S	-1.7	7	25	Environment	Decrease
8980	V2649	A4918S	missense_variant	ORF1ab_pp1ab	4918	A	S	-1.72	7.4	37	Internal	Decrease
8981	V2650	A4918V	missense_variant	ORF1ab_pp1ab	4918	A	V	-0.86	7	25	Environment	Decrease
8982	V2650	A4918V	missense_variant	ORF1ab_pp1ab	4918	A	V	-0.78	7.4	37	Internal	Decrease
8983	V2651	A4921T	missense_variant	ORF1ab_pp1ab	4921	A	T	-1.55	7	25	Environment	Decrease
8984	V2651	A4921T	missense_variant	ORF1ab_pp1ab	4921	A	T	-1.51	7.4	37	Internal	Decrease
8985	V2652	A4921S	missense_variant	ORF1ab_pp1ab	4921	A	S	-1.28	7	25	Environment	Decrease
8986	V2652	A4921S	missense_variant	ORF1ab_pp1ab	4921	A	S	-1.28	7.4	37	Internal	Decrease
8987	V2653	A4921V	missense_variant	ORF1ab_pp1ab	4921	A	V	-0.28	7	25	Environment	Decrease
8988	V2653	A4921V	missense_variant	ORF1ab_pp1ab	4921	A	V	-0.17	7.4	37	Internal	Decrease
8989	V2654	R4925L	missense_variant	ORF1ab_pp1ab	4925	R	L	0.11	7	25	Environment	Increase
8990	V2654	R4925L	missense_variant	ORF1ab_pp1ab	4925	R	L	0.22	7.4	37	Internal	Increase
8991	V2655	I4928V	missense_variant	ORF1ab_pp1ab	4928	I	V	-0.07	7	25	Environment	Decrease
8992	V2655	I4928V	missense_variant	ORF1ab_pp1ab	4928	I	V	0.08	7.4	37	Internal	Increase
8993	V2656	R4947L	missense_variant	ORF1ab_pp1ab	4947	R	L	-0.11	7	25	Environment	Decrease
8994	V2656	R4947L	missense_variant	ORF1ab_pp1ab	4947	R	L	-0.03	7.4	37	Internal	Decrease
8995	V2657	V4949L	missense_variant	ORF1ab_pp1ab	4949	V	L	-0.19	7	25	Environment	Decrease
8996	V2657	V4949L	missense_variant	ORF1ab_pp1ab	4949	V	L	-0.17	7.4	37	Internal	Decrease
8997	V2658	H4964Y	missense_variant	ORF1ab_pp1ab	4964	H	Y	0.65	7	25	Environment	Increase
8998	V2658	H4964Y	missense_variant	ORF1ab_pp1ab	4964	H	Y	0.59	7.4	37	Internal	Increase
8999	V2659	A4973T	missense_variant	ORF1ab_pp1ab	4973	A	T	-0.12	7	25	Environment	Decrease
9000	V2659	A4973T	missense_variant	ORF1ab_pp1ab	4973	A	T	-0.1	7.4	37	Internal	Decrease
9001	V2660	A4973S	missense_variant	ORF1ab_pp1ab	4973	A	S	-0.18	7	25	Environment	Decrease
9002	V2660	A4973S	missense_variant	ORF1ab_pp1ab	4973	A	S	-0.16	7.4	37	Internal	Decrease
9003	V2661	R4975G	missense_variant	ORF1ab_pp1ab	4975	R	G	-0.77	7	25	Environment	Decrease
9004	V2661	R4975G	missense_variant	ORF1ab_pp1ab	4975	R	G	-0.71	7.4	37	Internal	Decrease
9005	V2662	A4977V	missense_variant	ORF1ab_pp1ab	4977	A	V	-0.31	7	25	Environment	Decrease
9006	V2662	A4977V	missense_variant	ORF1ab_pp1ab	4977	A	V	-0.22	7.4	37	Internal	Decrease
9007	V2663	V4980L	missense_variant	ORF1ab_pp1ab	4980	V	L	-0.95	7	25	Environment	Decrease
9008	V2663	V4980L	missense_variant	ORF1ab_pp1ab	4980	V	L	-0.9	7.4	37	Internal	Decrease
9009	V2664	T4983I	missense_variant	ORF1ab_pp1ab	4983	T	I	-1.34	7	25	Environment	Decrease
9010	V2664	T4983I	missense_variant	ORF1ab_pp1ab	4983	T	I	-1.25	7.4	37	Internal	Decrease
9011	V2665	G4988S	missense_variant	ORF1ab_pp1ab	4988	G	S	-1.25	7	25	Environment	Decrease
9012	V2665	G4988S	missense_variant	ORF1ab_pp1ab	4988	G	S	-1.1	7.4	37	Internal	Decrease
9013	V2666	M4993I	missense_variant	ORF1ab_pp1ab	4993	M	I	-0.84	7	25	Environment	Decrease
9014	V2666	M4993I	missense_variant	ORF1ab_pp1ab	4993	M	I	-0.78	7.4	37	Internal	Decrease
9015	V2667	T4996I	missense_variant	ORF1ab_pp1ab	4996	T	I	-0.97	7	25	Environment	Decrease
9016	V2667	T4996I	missense_variant	ORF1ab_pp1ab	4996	T	I	-0.89	7.4	37	Internal	Decrease
9017	V2668	V4997I	missense_variant	ORF1ab_pp1ab	4997	V	I	-1.03	7	25	Environment	Decrease
9018	V2668	V4997I	missense_variant	ORF1ab_pp1ab	4997	V	I	-0.84	7.4	37	Internal	Decrease
9019	V2669	Y4998C	missense_variant	ORF1ab_pp1ab	4998	Y	C	0.95	7	25	Environment	Increase
9020	V2669	Y4998C	missense_variant	ORF1ab_pp1ab	4998	Y	C	1.2	7.4	37	Internal	Increase
9021	V2670	S4999I	missense_variant	ORF1ab_pp1ab	4999	S	I	0.34	7	25	Environment	Increase
9022	V2670	S4999I	missense_variant	ORF1ab_pp1ab	4999	S	I	0.5	7.4	37	Internal	Increase
9023	V2671	S4999R	missense_variant	ORF1ab_pp1ab	4999	S	R	-0.09	7	25	Environment	Decrease
9024	V2671	S4999R	missense_variant	ORF1ab_pp1ab	4999	S	R	-0.02	7.4	37	Internal	Decrease
9025	V2672	H5005Y	missense_variant	ORF1ab_pp1ab	5005	H	Y	0.63	7	25	Environment	Increase
9026	V2672	H5005Y	missense_variant	ORF1ab_pp1ab	5005	H	Y	0.62	7.4	37	Internal	Increase
9027	V2673	L5006F	missense_variant	ORF1ab_pp1ab	5006	L	F	0.28	7	25	Environment	Increase
9028	V2673	L5006F	missense_variant	ORF1ab_pp1ab	5006	L	F	0.33	7.4	37	Internal	Increase
9029	V2674	M5007I	missense_variant	ORF1ab_pp1ab	5007	M	I	-0.8	7	25	Environment	Decrease
9030	V2674	M5007I	missense_variant	ORF1ab_pp1ab	5007	M	I	-0.72	7.4	37	Internal	Decrease
9031	V2675	M5021T	missense_variant	ORF1ab_pp1ab	5021	M	T	-0.54	7	25	Environment	Decrease
9032	V2675	M5021T	missense_variant	ORF1ab_pp1ab	5021	M	T	-0.47	7.4	37	Internal	Decrease
9033	V2676	M5021I	missense_variant	ORF1ab_pp1ab	5021	M	I	0.14	7	25	Environment	Increase
9034	V2676	M5021I	missense_variant	ORF1ab_pp1ab	5021	M	I	0.21	7.4	37	Internal	Increase
9035	V2677	M5025V	missense_variant	ORF1ab_pp1ab	5025	M	V	0.66	7	25	Environment	Increase
9036	V2677	M5025V	missense_variant	ORF1ab_pp1ab	5025	M	V	0.68	7.4	37	Internal	Increase
9037	V2678	L5028F	missense_variant	ORF1ab_pp1ab	5028	L	F	-0.09	7	25	Environment	Decrease
9038	V2678	L5028F	missense_variant	ORF1ab_pp1ab	5028	L	F	-0.08	7.4	37	Internal	Decrease
9039	V2679	L5030F	missense_variant	ORF1ab_pp1ab	5030	L	F	0	7	25	Environment	Decrease
9040	V2679	L5030F	missense_variant	ORF1ab_pp1ab	5030	L	F	0	7.4	37	Internal	Decrease
9041	V2680	R5032L	missense_variant	ORF1ab_pp1ab	5032	R	L	-0.5	7	25	Environment	Decrease
9042	V2680	R5032L	missense_variant	ORF1ab_pp1ab	5032	R	L	-0.43	7.4	37	Internal	Decrease
9043	V2681	T5035I	missense_variant	ORF1ab_pp1ab	5035	T	I	-0.38	7	25	Environment	Decrease
9044	V2681	T5035I	missense_variant	ORF1ab_pp1ab	5035	T	I	-0.38	7.4	37	Internal	Decrease
9045	V2682	T5036M	missense_variant	ORF1ab_pp1ab	5036	T	M	-0.42	7	25	Environment	Decrease
9046	V2682	T5036M	missense_variant	ORF1ab_pp1ab	5036	T	M	-0.42	7.4	37	Internal	Decrease
9047	V2683	S5039G	missense_variant	ORF1ab_pp1ab	5039	S	G	-2.34	7	25	Environment	Decrease
9048	V2683	S5039G	missense_variant	ORF1ab_pp1ab	5039	S	G	-2.29	7.4	37	Internal	Decrease
9049	V2684	S5039I	missense_variant	ORF1ab_pp1ab	5039	S	I	0.35	7	25	Environment	Increase
9050	V2684	S5039I	missense_variant	ORF1ab_pp1ab	5039	S	I	0.47	7.4	37	Internal	Increase
9051	V2685	L5040F	missense_variant	ORF1ab_pp1ab	5040	L	F	-0.13	7	25	Environment	Decrease
9052	V2685	L5040F	missense_variant	ORF1ab_pp1ab	5040	L	F	-0.14	7.4	37	Internal	Decrease
9053	V2686	S5041L	missense_variant	ORF1ab_pp1ab	5041	S	L	-0.62	7	25	Environment	Decrease
9054	V2686	S5041L	missense_variant	ORF1ab_pp1ab	5041	S	L	-0.54	7.4	37	Internal	Decrease
9055	V2687	R5043L	missense_variant	ORF1ab_pp1ab	5043	R	L	-0.34	7	25	Environment	Decrease
9056	V2687	R5043L	missense_variant	ORF1ab_pp1ab	5043	R	L	-0.27	7.4	37	Internal	Decrease
9057	V2688	A5048S	missense_variant	ORF1ab_pp1ab	5048	A	S	0.1	7	25	Environment	Increase
9058	V2688	A5048S	missense_variant	ORF1ab_pp1ab	5048	A	S	0.08	7.4	37	Internal	Increase
9059	V2689	A5048V	missense_variant	ORF1ab_pp1ab	5048	A	V	0.98	7	25	Environment	Increase
9060	V2689	A5048V	missense_variant	ORF1ab_pp1ab	5048	A	V	1.06	7.4	37	Internal	Increase
9061	V2690	M5058T	missense_variant	ORF1ab_pp1ab	5058	M	T	-2.05	7	25	Environment	Decrease
9062	V2690	M5058T	missense_variant	ORF1ab_pp1ab	5058	M	T	-2.02	7.4	37	Internal	Decrease
9063	V2691	M5058I	missense_variant	ORF1ab_pp1ab	5058	M	I	-1.23	7	25	Environment	Decrease
9064	V2691	M5058I	missense_variant	ORF1ab_pp1ab	5058	M	I	-1.21	7.4	37	Internal	Decrease
9065	V2692	V5059I	missense_variant	ORF1ab_pp1ab	5059	V	I	-0.34	7	25	Environment	Decrease
9066	V2692	V5059I	missense_variant	ORF1ab_pp1ab	5059	V	I	-0.2	7.4	37	Internal	Decrease
9067	V2693	M5060I	missense_variant	ORF1ab_pp1ab	5060	M	I	-0.43	7	25	Environment	Decrease
9068	V2693	M5060I	missense_variant	ORF1ab_pp1ab	5060	M	I	-0.38	7.4	37	Internal	Decrease
9069	V2694	G5063S	missense_variant	ORF1ab_pp1ab	5063	G	S	-0.29	7	25	Environment	Decrease
9070	V2694	G5063S	missense_variant	ORF1ab_pp1ab	5063	G	S	-0.14	7.4	37	Internal	Decrease
9071	V2695	G5063C	missense_variant	ORF1ab_pp1ab	5063	G	C	-0.33	7	25	Environment	Decrease
9072	V2695	G5063C	missense_variant	ORF1ab_pp1ab	5063	G	C	-0.17	7.4	37	Internal	Decrease
9073	V2696	G5063V	missense_variant	ORF1ab_pp1ab	5063	G	V	0.19	7	25	Environment	Increase
9074	V2696	G5063V	missense_variant	ORF1ab_pp1ab	5063	G	V	0.3	7.4	37	Internal	Increase
9075	V2697	F5086Y	missense_variant	ORF1ab_pp1ab	5086	F	Y	-0.25	7	25	Environment	Decrease
9076	V2697	F5086Y	missense_variant	ORF1ab_pp1ab	5086	F	Y	-0.2	7.4	37	Internal	Decrease
9077	V2698	C5089F	missense_variant	ORF1ab_pp1ab	5089	C	F	-1.24	7	25	Environment	Decrease
9078	V2698	C5089F	missense_variant	ORF1ab_pp1ab	5089	C	F	-1.22	7.4	37	Internal	Decrease
9079	V2699	A5091S	missense_variant	ORF1ab_pp1ab	5091	A	S	-0.24	7	25	Environment	Decrease
9080	V2699	A5091S	missense_variant	ORF1ab_pp1ab	5091	A	S	-0.21	7.4	37	Internal	Decrease
9081	V2700	N5097D	missense_variant	ORF1ab_pp1ab	5097	N	D	-0.84	7	25	Environment	Decrease
9082	V2700	N5097D	missense_variant	ORF1ab_pp1ab	5097	N	D	-0.63	7.4	37	Internal	Decrease
9083	V2701	T5102I	missense_variant	ORF1ab_pp1ab	5102	T	I	-1.62	7	25	Environment	Decrease
9084	V2701	T5102I	missense_variant	ORF1ab_pp1ab	5102	T	I	-1.53	7.4	37	Internal	Decrease
9085	V2702	D5109Y	missense_variant	ORF1ab_pp1ab	5109	D	Y	-1.1	7	25	Environment	Decrease
9086	V2702	D5109Y	missense_variant	ORF1ab_pp1ab	5109	D	Y	-0.92	7.4	37	Internal	Decrease
9087	V2703	K5110N	missense_variant	ORF1ab_pp1ab	5110	K	N	-0.35	7	25	Environment	Decrease
9088	V2703	K5110N	missense_variant	ORF1ab_pp1ab	5110	K	N	-0.31	7.4	37	Internal	Decrease
9089	V2704	Y5111C	missense_variant	ORF1ab_pp1ab	5111	Y	C	0.22	7	25	Environment	Increase
9090	V2704	Y5111C	missense_variant	ORF1ab_pp1ab	5111	Y	C	0.49	7.4	37	Internal	Increase
9091	V2705	V5112I	missense_variant	ORF1ab_pp1ab	5112	V	I	-0.56	7	25	Environment	Decrease
9092	V2705	V5112I	missense_variant	ORF1ab_pp1ab	5112	V	I	-0.35	7.4	37	Internal	Decrease
9093	V2706	R5113L	missense_variant	ORF1ab_pp1ab	5113	R	L	-1.11	7	25	Environment	Decrease
9094	V2706	R5113L	missense_variant	ORF1ab_pp1ab	5113	R	L	-0.95	7.4	37	Internal	Decrease
9095	V2707	H5117Y	missense_variant	ORF1ab_pp1ab	5117	H	Y	1.26	7	25	Environment	Increase
9096	V2707	H5117Y	missense_variant	ORF1ab_pp1ab	5117	H	Y	1.27	7.4	37	Internal	Increase
9097	V2708	N5126D	missense_variant	ORF1ab_pp1ab	5126	N	D	-2.1	7	25	Environment	Decrease
9098	V2708	N5126D	missense_variant	ORF1ab_pp1ab	5126	N	D	-1.95	7.4	37	Internal	Decrease
9099	V2709	D5128N	missense_variant	ORF1ab_pp1ab	5128	D	N	-1.59	7	25	Environment	Decrease
9100	V2709	D5128N	missense_variant	ORF1ab_pp1ab	5128	D	N	-1.39	7.4	37	Internal	Decrease
9101	V2710	D5130Y	missense_variant	ORF1ab_pp1ab	5130	D	Y	-0.25	7	25	Environment	Decrease
9102	V2710	D5130Y	missense_variant	ORF1ab_pp1ab	5130	D	Y	-0.13	7.4	37	Internal	Decrease
9103	V2711	T5131I	missense_variant	ORF1ab_pp1ab	5131	T	I	-0.78	7	25	Environment	Decrease
9104	V2711	T5131I	missense_variant	ORF1ab_pp1ab	5131	T	I	-0.77	7.4	37	Internal	Decrease
9105	V2712	N5135H	missense_variant	ORF1ab_pp1ab	5135	N	H	-2.58	7	25	Environment	Decrease
9106	V2712	N5135H	missense_variant	ORF1ab_pp1ab	5135	N	H	-2.4	7.4	37	Internal	Decrease
9107	V2713	N5135S	missense_variant	ORF1ab_pp1ab	5135	N	S	-1.68	7	25	Environment	Decrease
9108	V2713	N5135S	missense_variant	ORF1ab_pp1ab	5135	N	S	-1.49	7.4	37	Internal	Decrease
9109	V2714	E5136D	missense_variant	ORF1ab_pp1ab	5136	E	D	-1.07	7	25	Environment	Decrease
9110	V2714	E5136D	missense_variant	ORF1ab_pp1ab	5136	E	D	-1.05	7.4	37	Internal	Decrease
9111	V2715	A5139S	missense_variant	ORF1ab_pp1ab	5139	A	S	-1.43	7	25	Environment	Decrease
9112	V2715	A5139S	missense_variant	ORF1ab_pp1ab	5139	A	S	-1.43	7.4	37	Internal	Decrease
9113	V2716	R5142L	missense_variant	ORF1ab_pp1ab	5142	R	L	-0.88	7	25	Environment	Decrease
9114	V2716	R5142L	missense_variant	ORF1ab_pp1ab	5142	R	L	-0.84	7.4	37	Internal	Decrease
9115	V2717	M5147I	missense_variant	ORF1ab_pp1ab	5147	M	I	-0.51	7	25	Environment	Decrease
9116	V2717	M5147I	missense_variant	ORF1ab_pp1ab	5147	M	I	-0.48	7.4	37	Internal	Decrease
9117	V2718	M5148I	missense_variant	ORF1ab_pp1ab	5148	M	I	-0.8	7	25	Environment	Decrease
9118	V2718	M5148I	missense_variant	ORF1ab_pp1ab	5148	M	I	-0.77	7.4	37	Internal	Decrease
9119	V2719	D5153Y	missense_variant	ORF1ab_pp1ab	5153	D	Y	-0.56	7	25	Environment	Decrease
9120	V2719	D5153Y	missense_variant	ORF1ab_pp1ab	5153	D	Y	-0.49	7.4	37	Internal	Decrease
9121	V2720	S5160N	missense_variant	ORF1ab_pp1ab	5160	S	N	-0.13	7	25	Environment	Decrease
9122	V2720	S5160N	missense_variant	ORF1ab_pp1ab	5160	S	N	-0.12	7.4	37	Internal	Decrease
9123	V2721	S5164Y	missense_variant	ORF1ab_pp1ab	5164	S	Y	-0.81	7	25	Environment	Decrease
9124	V2721	S5164Y	missense_variant	ORF1ab_pp1ab	5164	S	Y	-0.87	7.4	37	Internal	Decrease
9125	V2722	S5164F	missense_variant	ORF1ab_pp1ab	5164	S	F	-0.03	7	25	Environment	Decrease
9126	V2722	S5164F	missense_variant	ORF1ab_pp1ab	5164	S	F	-0.02	7.4	37	Internal	Decrease
9127	V2723	V5168L	missense_variant	ORF1ab_pp1ab	5168	V	L	-1.01	7	25	Environment	Decrease
9128	V2723	V5168L	missense_variant	ORF1ab_pp1ab	5168	V	L	-1	7.4	37	Internal	Decrease
9129	V2724	K5172R	missense_variant	ORF1ab_pp1ab	5172	K	R	-0.8	7	25	Environment	Decrease
9130	V2724	K5172R	missense_variant	ORF1ab_pp1ab	5172	K	R	-0.76	7.4	37	Internal	Decrease
9131	V2725	S5187F	missense_variant	ORF1ab_pp1ab	5187	S	F	1.15	7	25	Environment	Increase
9132	V2725	S5187F	missense_variant	ORF1ab_pp1ab	5187	S	F	1.19	7.4	37	Internal	Increase
9133	V2726	A5189S	missense_variant	ORF1ab_pp1ab	5189	A	S	-0.89	7	25	Environment	Decrease
9134	V2726	A5189S	missense_variant	ORF1ab_pp1ab	5189	A	S	-0.88	7.4	37	Internal	Decrease
9135	V2727	T5193I	missense_variant	ORF1ab_pp1ab	5193	T	I	-0.06	7	25	Environment	Decrease
9136	V2727	T5193I	missense_variant	ORF1ab_pp1ab	5193	T	I	0	7.4	37	Internal	Decrease
9137	V2728	T5195I	missense_variant	ORF1ab_pp1ab	5195	T	I	0.13	7	25	Environment	Increase
9138	V2728	T5195I	missense_variant	ORF1ab_pp1ab	5195	T	I	0.19	7.4	37	Internal	Increase
9139	V2729	D5196N	missense_variant	ORF1ab_pp1ab	5196	D	N	0.51	7	25	Environment	Increase
9140	V2729	D5196N	missense_variant	ORF1ab_pp1ab	5196	D	N	0.72	7.4	37	Internal	Increase
9141	V2730	T5198I	missense_variant	ORF1ab_pp1ab	5198	T	I	-0.26	7	25	Environment	Decrease
9142	V2730	T5198I	missense_variant	ORF1ab_pp1ab	5198	T	I	-0.21	7.4	37	Internal	Decrease
9143	V2731	P5201R	missense_variant	ORF1ab_pp1ab	5201	P	R	-0.05	7	25	Environment	Decrease
9144	V2731	P5201R	missense_variant	ORF1ab_pp1ab	5201	P	R	-0.04	7.4	37	Internal	Decrease
9145	V2732	H5202D	missense_variant	ORF1ab_pp1ab	5202	H	D	-1.36	7	25	Environment	Decrease
9146	V2732	H5202D	missense_variant	ORF1ab_pp1ab	5202	H	D	-1.38	7.4	37	Internal	Decrease
9147	V2733	M5210I	missense_variant	ORF1ab_pp1ab	5210	M	I	-0.66	7	25	Environment	Decrease
9148	V2733	M5210I	missense_variant	ORF1ab_pp1ab	5210	M	I	-0.63	7.4	37	Internal	Decrease
9149	V2734	Q5214H	missense_variant	ORF1ab_pp1ab	5214	Q	H	-1.29	7	25	Environment	Decrease
9150	V2734	Q5214H	missense_variant	ORF1ab_pp1ab	5214	Q	H	-1.18	7.4	37	Internal	Decrease
9151	V2735	G5215S	missense_variant	ORF1ab_pp1ab	5215	G	S	-1.83	7	25	Environment	Decrease
9152	V2735	G5215S	missense_variant	ORF1ab_pp1ab	5215	G	S	-1.71	7.4	37	Internal	Decrease
9153	V2736	G5215C	missense_variant	ORF1ab_pp1ab	5215	G	C	-1.15	7	25	Environment	Decrease
9154	V2736	G5215C	missense_variant	ORF1ab_pp1ab	5215	G	C	-1.01	7.4	37	Internal	Decrease
9155	V2738	G5215V	missense_variant	ORF1ab_pp1ab	5215	G	V	0.05	7	25	Environment	Increase
9156	V2738	G5215V	missense_variant	ORF1ab_pp1ab	5215	G	V	0.15	7.4	37	Internal	Increase
9157	V2739	V5219L	missense_variant	ORF1ab_pp1ab	5219	V	L	-2.59	7	25	Environment	Decrease
9158	V2739	V5219L	missense_variant	ORF1ab_pp1ab	5219	V	L	-2.54	7.4	37	Internal	Decrease
9159	V2740	L5221F	missense_variant	ORF1ab_pp1ab	5221	L	F	-0.81	7	25	Environment	Decrease
9160	V2740	L5221F	missense_variant	ORF1ab_pp1ab	5221	L	F	-0.8	7.4	37	Internal	Decrease
9161	V2741	P5222S	missense_variant	ORF1ab_pp1ab	5222	P	S	-3.08	7	25	Environment	Decrease
9162	V2741	P5222S	missense_variant	ORF1ab_pp1ab	5222	P	S	-2.98	7.4	37	Internal	Decrease
9163	V2742	L5230I	missense_variant	ORF1ab_pp1ab	5230	L	I	-1.61	7	25	Environment	Decrease
9164	V2742	L5230I	missense_variant	ORF1ab_pp1ab	5230	L	I	-1.59	7.4	37	Internal	Decrease
9165	V2743	G5233C	missense_variant	ORF1ab_pp1ab	5233	G	C	-2.17	7	25	Environment	Decrease
9166	V2743	G5233C	missense_variant	ORF1ab_pp1ab	5233	G	C	-2.07	7.4	37	Internal	Decrease
9167	V2744	V5240I	missense_variant	ORF1ab_pp1ab	5240	V	I	-1.65	7	25	Environment	Decrease
9168	V2744	V5240I	missense_variant	ORF1ab_pp1ab	5240	V	I	-1.47	7.4	37	Internal	Decrease
9169	V2745	V5240L	missense_variant	ORF1ab_pp1ab	5240	V	L	-1.35	7	25	Environment	Decrease
9170	V2745	V5240L	missense_variant	ORF1ab_pp1ab	5240	V	L	-1.27	7.4	37	Internal	Decrease
9171	V2746	R5250L	missense_variant	ORF1ab_pp1ab	5250	R	L	-0.37	7	25	Environment	Decrease
9172	V2746	R5250L	missense_variant	ORF1ab_pp1ab	5250	R	L	-0.26	7.4	37	Internal	Decrease
9173	V2747	V5252L	missense_variant	ORF1ab_pp1ab	5252	V	L	-1.86	7	25	Environment	Decrease
9174	V2747	V5252L	missense_variant	ORF1ab_pp1ab	5252	V	L	-1.84	7.4	37	Internal	Decrease
9175	V2748	T5262I	missense_variant	ORF1ab_pp1ab	5262	T	I	-0.3	7	25	Environment	Decrease
9176	V2748	T5262I	missense_variant	ORF1ab_pp1ab	5262	T	I	-0.25	7.4	37	Internal	Decrease
9177	V2749	P5265S	missense_variant	ORF1ab_pp1ab	5265	P	S	-2.21	7	25	Environment	Decrease
9178	V2749	P5265S	missense_variant	ORF1ab_pp1ab	5265	P	S	-2.11	7.4	37	Internal	Decrease
9179	V2750	Q5267R	missense_variant	ORF1ab_pp1ab	5267	Q	R	-0.5	7	25	Environment	Decrease
9180	V2750	Q5267R	missense_variant	ORF1ab_pp1ab	5267	Q	R	-0.42	7.4	37	Internal	Decrease
9181	V2751	E5268D	missense_variant	ORF1ab_pp1ab	5268	E	D	-1.29	7	25	Environment	Decrease
9182	V2751	E5268D	missense_variant	ORF1ab_pp1ab	5268	E	D	-1.21	7.4	37	Internal	Decrease
9183	V2752	A5270V	missense_variant	ORF1ab_pp1ab	5270	A	V	-0.13	7	25	Environment	Decrease
9184	V2752	A5270V	missense_variant	ORF1ab_pp1ab	5270	A	V	-0.01	7.4	37	Internal	Decrease
9185	V2753	D5271N	missense_variant	ORF1ab_pp1ab	5271	D	N	0.4	7	25	Environment	Increase
9186	V2753	D5271N	missense_variant	ORF1ab_pp1ab	5271	D	N	0.63	7.4	37	Internal	Increase
9187	V2754	D5271Y	missense_variant	ORF1ab_pp1ab	5271	D	Y	0.99	7	25	Environment	Increase
9188	V2754	D5271Y	missense_variant	ORF1ab_pp1ab	5271	D	Y	1.13	7.4	37	Internal	Increase
9189	V2755	D5271G	missense_variant	ORF1ab_pp1ab	5271	D	G	-0.78	7	25	Environment	Decrease
9190	V2755	D5271G	missense_variant	ORF1ab_pp1ab	5271	D	G	-0.53	7.4	37	Internal	Decrease
9191	V2756	H5274Y	missense_variant	ORF1ab_pp1ab	5274	H	Y	1.51	7	25	Environment	Increase
9192	V2756	H5274Y	missense_variant	ORF1ab_pp1ab	5274	H	Y	1.5	7.4	37	Internal	Increase
9193	V2757	D5285Y	missense_variant	ORF1ab_pp1ab	5285	D	Y	0.59	7	25	Environment	Increase
9194	V2757	D5285Y	missense_variant	ORF1ab_pp1ab	5285	D	Y	0.74	7.4	37	Internal	Increase
9195	V2758	V5297I	missense_variant	ORF1ab_pp1ab	5297	V	I	-1.3	7	25	Environment	Decrease
9196	V2758	V5297I	missense_variant	ORF1ab_pp1ab	5297	V	I	-1.13	7.4	37	Internal	Decrease
9197	V2759	M5298I	missense_variant	ORF1ab_pp1ab	5298	M	I	-1.26	7	25	Environment	Decrease
9198	V2759	M5298I	missense_variant	ORF1ab_pp1ab	5298	M	I	-1.18	7.4	37	Internal	Decrease
9199	V2760	T5300I	missense_variant	ORF1ab_pp1ab	5300	T	I	-0.64	7	25	Environment	Decrease
9200	V2760	T5300I	missense_variant	ORF1ab_pp1ab	5300	T	I	-0.59	7.4	37	Internal	Decrease
9201	V2761	S5305L	missense_variant	ORF1ab_pp1ab	5305	S	L	0.6	7	25	Environment	Increase
9202	V2761	S5305L	missense_variant	ORF1ab_pp1ab	5305	S	L	0.66	7.4	37	Internal	Increase
9203	V2762	P5310S	missense_variant	ORF1ab_pp1ab	5310	P	S	-1.87	7	25	Environment	Decrease
9204	V2762	P5310S	missense_variant	ORF1ab_pp1ab	5310	P	S	-1.82	7.4	37	Internal	Decrease
9205	V2763	P5310L	missense_variant	ORF1ab_pp1ab	5310	P	L	0.47	7	25	Environment	Increase
9206	V2763	P5310L	missense_variant	ORF1ab_pp1ab	5310	P	L	0.53	7.4	37	Internal	Increase
9207	V2764	E5311D	missense_variant	ORF1ab_pp1ab	5311	E	D	-0.91	7	25	Environment	Decrease
9208	V2764	E5311D	missense_variant	ORF1ab_pp1ab	5311	E	D	-0.9	7.4	37	Internal	Decrease
9209	V2765	E5314D	missense_variant	ORF1ab_pp1ab	5314	E	D	-0.88	7	25	Environment	Decrease
9210	V2765	E5314D	missense_variant	ORF1ab_pp1ab	5314	E	D	-0.87	7.4	37	Internal	Decrease
9211	V2766	A5315S	missense_variant	ORF1ab_pp1ab	5315	A	S	-0.9	7	25	Environment	Decrease
9212	V2766	A5315S	missense_variant	ORF1ab_pp1ab	5315	A	S	-0.89	7.4	37	Internal	Decrease
9213	V2767	H5320Y	missense_variant	ORF1ab_pp1ab	5320	H	Y	1.75	7	25	Environment	Increase
9214	V2767	H5320Y	missense_variant	ORF1ab_pp1ab	5320	H	Y	1.71	7.4	37	Internal	Increase
9215	V2768	V5322I	missense_variant	ORF1ab_pp1ab	5322	V	I	-0.69	7	25	Environment	Decrease
9216	V2768	V5322I	missense_variant	ORF1ab_pp1ab	5322	V	I	-0.55	7.4	37	Internal	Decrease
9217	V2769	Q5324H	missense_variant	ORF1ab_pp1ab	5324	Q	H	-0.89	7	25	Environment	Decrease
9218	V2769	Q5324H	missense_variant	ORF1ab_pp1ab	5324	Q	H	-0.8	7.4	37	Internal	Decrease
9219	V2770	A5328V	missense_variant	ORF1ab_pp1ab	5328	A	V	0.26	7	25	Environment	Increase
9220	V2770	A5328V	missense_variant	ORF1ab_pp1ab	5328	A	V	0.37	7.4	37	Internal	Increase
9221	V2771	A5342V	missense_variant	ORF1ab_pp1ab	5342	A	V	0.42	7	25	Environment	Increase
9222	V2771	A5342V	missense_variant	ORF1ab_pp1ab	5342	A	V	0.51	7.4	37	Internal	Increase
9223	V2772	R5345L	missense_variant	ORF1ab_pp1ab	5345	R	L	0.1	7	25	Environment	Increase
9224	V2772	R5345L	missense_variant	ORF1ab_pp1ab	5345	R	L	0.17	7.4	37	Internal	Increase
9225	V2773	S5360P	missense_variant	ORF1ab_pp1ab	5360	S	P	-1.22	7	25	Environment	Decrease
9226	V2773	S5360P	missense_variant	ORF1ab_pp1ab	5360	S	P	-1.16	7.4	37	Internal	Decrease
9227	V2774	S5362P	missense_variant	ORF1ab_pp1ab	5362	S	P	-1.15	7	25	Environment	Decrease
9228	V2774	S5362P	missense_variant	ORF1ab_pp1ab	5362	S	P	-1.08	7.4	37	Internal	Decrease
9229	V2775	S5362L	missense_variant	ORF1ab_pp1ab	5362	S	L	-1.52	7	25	Environment	Decrease
9230	V2775	S5362L	missense_variant	ORF1ab_pp1ab	5362	S	L	-1.45	7.4	37	Internal	Decrease
9231	V2776	N5370S	missense_variant	ORF1ab_pp1ab	5370	N	S	-1	7	25	Environment	Decrease
9232	V2776	N5370S	missense_variant	ORF1ab_pp1ab	5370	N	S	-0.79	7.4	37	Internal	Decrease
9233	V2777	P5371T	missense_variant	ORF1ab_pp1ab	5371	P	T	-2.74	7	25	Environment	Decrease
9234	V2777	P5371T	missense_variant	ORF1ab_pp1ab	5371	P	T	-2.63	7.4	37	Internal	Decrease
9235	V2778	P5371S	missense_variant	ORF1ab_pp1ab	5371	P	S	-2.82	7	25	Environment	Decrease
9236	V2778	P5371S	missense_variant	ORF1ab_pp1ab	5371	P	S	-2.73	7.4	37	Internal	Decrease
9237	V2779	P5371L	missense_variant	ORF1ab_pp1ab	5371	P	L	-1.97	7	25	Environment	Decrease
9238	V2779	P5371L	missense_variant	ORF1ab_pp1ab	5371	P	L	-1.87	7.4	37	Internal	Decrease
9239	V2780	V5373I	missense_variant	ORF1ab_pp1ab	5373	V	I	-0.98	7	25	Environment	Decrease
9240	V2780	V5373I	missense_variant	ORF1ab_pp1ab	5373	V	I	-0.83	7.4	37	Internal	Decrease
9241	V2781	A5376V	missense_variant	ORF1ab_pp1ab	5376	A	V	0.08	7	25	Environment	Increase
9242	V2781	A5376V	missense_variant	ORF1ab_pp1ab	5376	A	V	0.2	7.4	37	Internal	Increase
9243	V2782	P5377S	missense_variant	ORF1ab_pp1ab	5377	P	S	-2.87	7	25	Environment	Decrease
9244	V2782	P5377S	missense_variant	ORF1ab_pp1ab	5377	P	S	-2.81	7.4	37	Internal	Decrease
9245	V2783	P5377L	missense_variant	ORF1ab_pp1ab	5377	P	L	-1.21	7	25	Environment	Decrease
9246	V2783	P5377L	missense_variant	ORF1ab_pp1ab	5377	P	L	-1.12	7.4	37	Internal	Decrease
9247	V2784	D5380G	missense_variant	ORF1ab_pp1ab	5380	D	G	-0.98	7	25	Environment	Decrease
9248	V2784	D5380G	missense_variant	ORF1ab_pp1ab	5380	D	G	-0.71	7.4	37	Internal	Decrease
9249	V2785	T5385I	missense_variant	ORF1ab_pp1ab	5385	T	I	-0.25	7	25	Environment	Decrease
9250	V2785	T5385I	missense_variant	ORF1ab_pp1ab	5385	T	I	-0.19	7.4	37	Internal	Decrease
9251	V2786	S5398P	missense_variant	ORF1ab_pp1ab	5398	S	P	-1.4	7	25	Environment	Decrease
9252	V2786	S5398P	missense_variant	ORF1ab_pp1ab	5398	S	P	-1.32	7.4	37	Internal	Decrease
9253	V2787	S5398L	missense_variant	ORF1ab_pp1ab	5398	S	L	-1.29	7	25	Environment	Decrease
9254	V2787	S5398L	missense_variant	ORF1ab_pp1ab	5398	S	L	-1.18	7.4	37	Internal	Decrease
9255	V2788	P5401Q	missense_variant	ORF1ab_pp1ab	5401	P	Q	-1.67	7	25	Environment	Decrease
9256	V2788	P5401Q	missense_variant	ORF1ab_pp1ab	5401	P	Q	-1.64	7.4	37	Internal	Decrease
9257	V2789	P5401L	missense_variant	ORF1ab_pp1ab	5401	P	L	-1.03	7	25	Environment	Decrease
9258	V2789	P5401L	missense_variant	ORF1ab_pp1ab	5401	P	L	-0.95	7.4	37	Internal	Decrease
9259	V2790	P5402S	missense_variant	ORF1ab_pp1ab	5402	P	S	-1.79	7	25	Environment	Decrease
9260	V2790	P5402S	missense_variant	ORF1ab_pp1ab	5402	P	S	-1.73	7.4	37	Internal	Decrease
9261	V2791	S5404G	missense_variant	ORF1ab_pp1ab	5404	S	G	-2.07	7	25	Environment	Decrease
9262	V2791	S5404G	missense_variant	ORF1ab_pp1ab	5404	S	G	-2	7.4	37	Internal	Decrease
9263	V2792	S5404N	missense_variant	ORF1ab_pp1ab	5404	S	N	-0.02	7	25	Environment	Decrease
9264	V2792	S5404N	missense_variant	ORF1ab_pp1ab	5404	S	N	0.03	7.4	37	Internal	Increase
9265	V2793	T5420I	missense_variant	ORF1ab_pp1ab	5420	T	I	-1.87	7	25	Environment	Decrease
9266	V2793	T5420I	missense_variant	ORF1ab_pp1ab	5420	T	I	-1.82	7.4	37	Internal	Decrease
9267	V2794	V5422I	missense_variant	ORF1ab_pp1ab	5422	V	I	-1.78	7	25	Environment	Decrease
9268	V2794	V5422I	missense_variant	ORF1ab_pp1ab	5422	V	I	-1.62	7.4	37	Internal	Decrease
9269	V2795	V5422F	missense_variant	ORF1ab_pp1ab	5422	V	F	-2.41	7	25	Environment	Decrease
9270	V2795	V5422F	missense_variant	ORF1ab_pp1ab	5422	V	F	-2.43	7.4	37	Internal	Decrease
9271	V2796	D5425Y	missense_variant	ORF1ab_pp1ab	5425	D	Y	-0.62	7	25	Environment	Decrease
9272	V2796	D5425Y	missense_variant	ORF1ab_pp1ab	5425	D	Y	-0.46	7.4	37	Internal	Decrease
9273	V2797	D5425G	missense_variant	ORF1ab_pp1ab	5425	D	G	-1.45	7	25	Environment	Decrease
9274	V2797	D5425G	missense_variant	ORF1ab_pp1ab	5425	D	G	-1.16	7.4	37	Internal	Decrease
9275	V2798	N5426S	missense_variant	ORF1ab_pp1ab	5426	N	S	-0.67	7	25	Environment	Decrease
9276	V2798	N5426S	missense_variant	ORF1ab_pp1ab	5426	N	S	-0.46	7.4	37	Internal	Decrease
9277	V2799	D5429Y	missense_variant	ORF1ab_pp1ab	5429	D	Y	-0.27	7	25	Environment	Decrease
9278	V2799	D5429Y	missense_variant	ORF1ab_pp1ab	5429	D	Y	-0.14	7.4	37	Internal	Decrease
9279	V2800	D5429G	missense_variant	ORF1ab_pp1ab	5429	D	G	-0.46	7	25	Environment	Decrease
9280	V2800	D5429G	missense_variant	ORF1ab_pp1ab	5429	D	G	-0.2	7.4	37	Internal	Decrease
9281	V2801	T5439I	missense_variant	ORF1ab_pp1ab	5439	T	I	-0.96	7	25	Environment	Decrease
9282	V2801	T5439I	missense_variant	ORF1ab_pp1ab	5439	T	I	-0.89	7.4	37	Internal	Decrease
9283	V2802	A5441T	missense_variant	ORF1ab_pp1ab	5441	A	T	-1.03	7	25	Environment	Decrease
9284	V2802	A5441T	missense_variant	ORF1ab_pp1ab	5441	A	T	-0.98	7.4	37	Internal	Decrease
9285	V2803	T5451N	missense_variant	ORF1ab_pp1ab	5451	T	N	-0.24	7	25	Environment	Decrease
9286	V2803	T5451N	missense_variant	ORF1ab_pp1ab	5451	T	N	-0.2	7.4	37	Internal	Decrease
9287	V2804	T5451I	missense_variant	ORF1ab_pp1ab	5451	T	I	-0.52	7	25	Environment	Decrease
9288	V2804	T5451I	missense_variant	ORF1ab_pp1ab	5451	T	I	-0.45	7.4	37	Internal	Decrease
9289	V2805	R5453K	missense_variant	ORF1ab_pp1ab	5453	R	K	-1.13	7	25	Environment	Decrease
9290	V2805	R5453K	missense_variant	ORF1ab_pp1ab	5453	R	K	-1	7.4	37	Internal	Decrease
9291	V2806	A5458S	missense_variant	ORF1ab_pp1ab	5458	A	S	-0.21	7	25	Environment	Decrease
9292	V2806	A5458S	missense_variant	ORF1ab_pp1ab	5458	A	S	-0.2	7.4	37	Internal	Decrease
9293	V2807	T5465I	missense_variant	ORF1ab_pp1ab	5465	T	I	0.4	7	25	Environment	Increase
9294	V2807	T5465I	missense_variant	ORF1ab_pp1ab	5465	T	I	0.44	7.4	37	Internal	Increase
9295	V2808	I5475V	missense_variant	ORF1ab_pp1ab	5475	I	V	-0.86	7	25	Environment	Decrease
9296	V2808	I5475V	missense_variant	ORF1ab_pp1ab	5475	I	V	-0.77	7.4	37	Internal	Decrease
9297	V2809	T5477I	missense_variant	ORF1ab_pp1ab	5477	T	I	-0.39	7	25	Environment	Decrease
9298	V2809	T5477I	missense_variant	ORF1ab_pp1ab	5477	T	I	-0.38	7.4	37	Internal	Decrease
9299	V2810	R5479C	missense_variant	ORF1ab_pp1ab	5479	R	C	-1.41	7	25	Environment	Decrease
9300	V2810	R5479C	missense_variant	ORF1ab_pp1ab	5479	R	C	-1.26	7.4	37	Internal	Decrease
9301	V2811	R5479H	missense_variant	ORF1ab_pp1ab	5479	R	H	-1.89	7	25	Environment	Decrease
9302	V2811	R5479H	missense_variant	ORF1ab_pp1ab	5479	R	H	-1.8	7.4	37	Internal	Decrease
9303	V2812	R5479L	missense_variant	ORF1ab_pp1ab	5479	R	L	-0.81	7	25	Environment	Decrease
9304	V2812	R5479L	missense_variant	ORF1ab_pp1ab	5479	R	L	-0.73	7.4	37	Internal	Decrease
9305	V2813	V5481L	missense_variant	ORF1ab_pp1ab	5481	V	L	-1.39	7	25	Environment	Decrease
9306	V2813	V5481L	missense_variant	ORF1ab_pp1ab	5481	V	L	-1.43	7.4	37	Internal	Decrease
9307	V2814	H5488Y	missense_variant	ORF1ab_pp1ab	5488	H	Y	1.34	7	25	Environment	Increase
9308	V2814	H5488Y	missense_variant	ORF1ab_pp1ab	5488	H	Y	1.29	7.4	37	Internal	Increase
9309	V2815	S5490L	missense_variant	ORF1ab_pp1ab	5490	S	L	-0.66	7	25	Environment	Decrease
9310	V2815	S5490L	missense_variant	ORF1ab_pp1ab	5490	S	L	-0.61	7.4	37	Internal	Decrease
9311	V2816	V5493I	missense_variant	ORF1ab_pp1ab	5493	V	I	-0.23	7	25	Environment	Decrease
9312	V2816	V5493I	missense_variant	ORF1ab_pp1ab	5493	V	I	-0.1	7.4	37	Internal	Decrease
9313	V2817	V5493F	missense_variant	ORF1ab_pp1ab	5493	V	F	-1.98	7	25	Environment	Decrease
9314	V2817	V5493F	missense_variant	ORF1ab_pp1ab	5493	V	F	-2.02	7.4	37	Internal	Decrease
9315	V2818	G5494S	missense_variant	ORF1ab_pp1ab	5494	G	S	-0.48	7	25	Environment	Decrease
9316	V2818	G5494S	missense_variant	ORF1ab_pp1ab	5494	G	S	-0.39	7.4	37	Internal	Decrease
9317	V2819	P5496S	missense_variant	ORF1ab_pp1ab	5496	P	S	-2.46	7	25	Environment	Decrease
9318	V2819	P5496S	missense_variant	ORF1ab_pp1ab	5496	P	S	-2.38	7.4	37	Internal	Decrease
9319	V2820	P5498S	missense_variant	ORF1ab_pp1ab	5498	P	S	-2.55	7	25	Environment	Decrease
9320	V2820	P5498S	missense_variant	ORF1ab_pp1ab	5498	P	S	-2.5	7.4	37	Internal	Decrease
9321	V2821	L5500F	missense_variant	ORF1ab_pp1ab	5500	L	F	-0.62	7	25	Environment	Decrease
9322	V2821	L5500F	missense_variant	ORF1ab_pp1ab	5500	L	F	-0.6	7.4	37	Internal	Decrease
9323	V2822	R5502L	missense_variant	ORF1ab_pp1ab	5502	R	L	-1.25	7	25	Environment	Decrease
9324	V2822	R5502L	missense_variant	ORF1ab_pp1ab	5502	R	L	-1.14	7.4	37	Internal	Decrease
9325	V2823	R5510L	missense_variant	ORF1ab_pp1ab	5510	R	L	-1.19	7	25	Environment	Decrease
9326	V2823	R5510L	missense_variant	ORF1ab_pp1ab	5510	R	L	-1.09	7.4	37	Internal	Decrease
9327	V2824	V5511I	missense_variant	ORF1ab_pp1ab	5511	V	I	-1.59	7	25	Environment	Decrease
9328	V2824	V5511I	missense_variant	ORF1ab_pp1ab	5511	V	I	-1.42	7.4	37	Internal	Decrease
9329	V2825	V5511L	missense_variant	ORF1ab_pp1ab	5511	V	L	-1.42	7	25	Environment	Decrease
9330	V2825	V5511L	missense_variant	ORF1ab_pp1ab	5511	V	L	-1.36	7.4	37	Internal	Decrease
9331	V2826	I5519T	missense_variant	ORF1ab_pp1ab	5519	I	T	-1.41	7	25	Environment	Decrease
9332	V2826	I5519T	missense_variant	ORF1ab_pp1ab	5519	I	T	-1.4	7.4	37	Internal	Decrease
9333	V2827	G5527C	missense_variant	ORF1ab_pp1ab	5527	G	C	-1.18	7	25	Environment	Decrease
9334	V2827	G5527C	missense_variant	ORF1ab_pp1ab	5527	G	C	-1.03	7.4	37	Internal	Decrease
9335	V2828	D5528Y	missense_variant	ORF1ab_pp1ab	5528	D	Y	-0.75	7	25	Environment	Decrease
9336	V2828	D5528Y	missense_variant	ORF1ab_pp1ab	5528	D	Y	-0.56	7.4	37	Internal	Decrease
9337	V2829	G5530C	missense_variant	ORF1ab_pp1ab	5530	G	C	-1	7	25	Environment	Decrease
9338	V2829	G5530C	missense_variant	ORF1ab_pp1ab	5530	G	C	-0.86	7.4	37	Internal	Decrease
9339	V2830	G5530V	missense_variant	ORF1ab_pp1ab	5530	G	V	-0.17	7	25	Environment	Decrease
9340	V2830	G5530V	missense_variant	ORF1ab_pp1ab	5530	G	V	-0.07	7.4	37	Internal	Decrease
9341	V2831	A5532V	missense_variant	ORF1ab_pp1ab	5532	A	V	-0.11	7	25	Environment	Decrease
9342	V2831	A5532V	missense_variant	ORF1ab_pp1ab	5532	A	V	0	7.4	37	Internal	Decrease
9343	V2832	V5533F	missense_variant	ORF1ab_pp1ab	5533	V	F	-2.3	7	25	Environment	Decrease
9344	V2832	V5533F	missense_variant	ORF1ab_pp1ab	5533	V	F	-2.34	7.4	37	Internal	Decrease
9345	V2833	V5534I	missense_variant	ORF1ab_pp1ab	5534	V	I	-1.31	7	25	Environment	Decrease
9346	V2833	V5534I	missense_variant	ORF1ab_pp1ab	5534	V	I	-1.12	7.4	37	Internal	Decrease
9347	V2834	R5536L	missense_variant	ORF1ab_pp1ab	5536	R	L	-0.41	7	25	Environment	Decrease
9348	V2834	R5536L	missense_variant	ORF1ab_pp1ab	5536	R	L	-0.26	7.4	37	Internal	Decrease
9349	V2835	T5538I	missense_variant	ORF1ab_pp1ab	5538	T	I	-0.88	7	25	Environment	Decrease
9350	V2835	T5538I	missense_variant	ORF1ab_pp1ab	5538	T	I	-0.79	7.4	37	Internal	Decrease
9351	V2836	K5542R	missense_variant	ORF1ab_pp1ab	5542	K	R	-0.56	7	25	Environment	Decrease
9352	V2836	K5542R	missense_variant	ORF1ab_pp1ab	5542	K	R	-0.5	7.4	37	Internal	Decrease
9353	V2837	V5550L	missense_variant	ORF1ab_pp1ab	5550	V	L	-3.23	7	25	Environment	Decrease
9354	V2837	V5550L	missense_variant	ORF1ab_pp1ab	5550	V	L	-3.21	7.4	37	Internal	Decrease
9355	V2838	T5555I	missense_variant	ORF1ab_pp1ab	5555	T	I	0.06	7	25	Environment	Increase
9356	V2838	T5555I	missense_variant	ORF1ab_pp1ab	5555	T	I	0.07	7.4	37	Internal	Increase
9357	V2839	M5557I	missense_variant	ORF1ab_pp1ab	5557	M	I	0.19	7	25	Environment	Increase
9358	V2839	M5557I	missense_variant	ORF1ab_pp1ab	5557	M	I	0.19	7.4	37	Internal	Increase
9359	V2840	M5557I	missense_variant	ORF1ab_pp1ab	5557	M	I	0.19	7	25	Environment	Increase
9360	V2840	M5557I	missense_variant	ORF1ab_pp1ab	5557	M	I	0.19	7.4	37	Internal	Increase
9361	V2841	S5560I	missense_variant	ORF1ab_pp1ab	5560	S	I	1.01	7	25	Environment	Increase
9362	V2841	S5560I	missense_variant	ORF1ab_pp1ab	5560	S	I	1.11	7.4	37	Internal	Increase
9363	V2842	A5561S	missense_variant	ORF1ab_pp1ab	5561	A	S	-0.85	7	25	Environment	Decrease
9364	V2842	A5561S	missense_variant	ORF1ab_pp1ab	5561	A	S	-0.84	7.4	37	Internal	Decrease
9365	V2843	A5561V	missense_variant	ORF1ab_pp1ab	5561	A	V	0.48	7	25	Environment	Increase
9366	V2843	A5561V	missense_variant	ORF1ab_pp1ab	5561	A	V	0.58	7.4	37	Internal	Increase
9367	V2844	P5562S	missense_variant	ORF1ab_pp1ab	5562	P	S	-2.5	7	25	Environment	Decrease
9368	V2844	P5562S	missense_variant	ORF1ab_pp1ab	5562	P	S	-2.47	7.4	37	Internal	Decrease
9369	V2845	T5563I	missense_variant	ORF1ab_pp1ab	5563	T	I	0.39	7	25	Environment	Increase
9370	V2845	T5563I	missense_variant	ORF1ab_pp1ab	5563	T	I	0.41	7.4	37	Internal	Increase
9371	V2846	V5565L	missense_variant	ORF1ab_pp1ab	5565	V	L	-0.88	7	25	Environment	Decrease
9372	V2846	V5565L	missense_variant	ORF1ab_pp1ab	5565	V	L	-0.9	7.4	37	Internal	Decrease
9373	V2847	V5571F	missense_variant	ORF1ab_pp1ab	5571	V	F	-3.44	7	25	Environment	Decrease
9374	V2847	V5571F	missense_variant	ORF1ab_pp1ab	5571	V	F	-3.53	7.4	37	Internal	Decrease
9375	V2848	R5572K	missense_variant	ORF1ab_pp1ab	5572	R	K	-1.11	7	25	Environment	Decrease
9376	V2848	R5572K	missense_variant	ORF1ab_pp1ab	5572	R	K	-0.96	7.4	37	Internal	Decrease
9377	V2849	T5574I	missense_variant	ORF1ab_pp1ab	5574	T	I	-0.49	7	25	Environment	Decrease
9378	V2849	T5574I	missense_variant	ORF1ab_pp1ab	5574	T	I	-0.45	7.4	37	Internal	Decrease
9379	V2850	Y5577H	missense_variant	ORF1ab_pp1ab	5577	Y	H	-1.18	7	25	Environment	Decrease
9380	V2850	Y5577H	missense_variant	ORF1ab_pp1ab	5577	Y	H	-1.03	7.4	37	Internal	Decrease
9381	V2851	P5578L	missense_variant	ORF1ab_pp1ab	5578	P	L	-1.75	7	25	Environment	Decrease
9382	V2851	P5578L	missense_variant	ORF1ab_pp1ab	5578	P	L	-1.68	7.4	37	Internal	Decrease
9383	V2852	L5580F	missense_variant	ORF1ab_pp1ab	5580	L	F	-0.66	7	25	Environment	Decrease
9384	V2852	L5580F	missense_variant	ORF1ab_pp1ab	5580	L	F	-0.7	7.4	37	Internal	Decrease
9385	V2853	I5582V	missense_variant	ORF1ab_pp1ab	5582	I	V	-1.24	7	25	Environment	Decrease
9386	V2853	I5582V	missense_variant	ORF1ab_pp1ab	5582	I	V	-1.16	7.4	37	Internal	Decrease
9387	V2854	I5582T	missense_variant	ORF1ab_pp1ab	5582	I	T	-3.8	7	25	Environment	Decrease
9388	V2854	I5582T	missense_variant	ORF1ab_pp1ab	5582	I	T	-3.86	7.4	37	Internal	Decrease
9389	V2855	S5583L	missense_variant	ORF1ab_pp1ab	5583	S	L	-0.32	7	25	Environment	Decrease
9390	V2855	S5583L	missense_variant	ORF1ab_pp1ab	5583	S	L	-0.22	7.4	37	Internal	Decrease
9391	V2856	D5584Y	missense_variant	ORF1ab_pp1ab	5584	D	Y	-0.91	7	25	Environment	Decrease
9392	V2856	D5584Y	missense_variant	ORF1ab_pp1ab	5584	D	Y	-0.8	7.4	37	Internal	Decrease
9393	V2857	E5585D	missense_variant	ORF1ab_pp1ab	5585	E	D	-0.49	7	25	Environment	Decrease
9394	V2857	E5585D	missense_variant	ORF1ab_pp1ab	5585	E	D	-0.49	7.4	37	Internal	Decrease
9395	V2858	N5589S	missense_variant	ORF1ab_pp1ab	5589	N	S	-1.74	7	25	Environment	Decrease
9396	V2858	N5589S	missense_variant	ORF1ab_pp1ab	5589	N	S	-1.56	7.4	37	Internal	Decrease
9397	V2859	A5591V	missense_variant	ORF1ab_pp1ab	5591	A	V	-1.72	7	25	Environment	Decrease
9398	V2859	A5591V	missense_variant	ORF1ab_pp1ab	5591	A	V	-1.65	7.4	37	Internal	Decrease
9399	V2860	N5592S	missense_variant	ORF1ab_pp1ab	5592	N	S	-2.09	7	25	Environment	Decrease
9400	V2860	N5592S	missense_variant	ORF1ab_pp1ab	5592	N	S	-1.91	7.4	37	Internal	Decrease
9401	V2861	Y5593C	missense_variant	ORF1ab_pp1ab	5593	Y	C	0.59	7	25	Environment	Increase
9402	V2861	Y5593C	missense_variant	ORF1ab_pp1ab	5593	Y	C	0.79	7.4	37	Internal	Increase
9403	V2862	K5595N	missense_variant	ORF1ab_pp1ab	5595	K	N	-0.41	7	25	Environment	Decrease
9404	V2862	K5595N	missense_variant	ORF1ab_pp1ab	5595	K	N	-0.41	7.4	37	Internal	Decrease
9405	V2863	M5598V	missense_variant	ORF1ab_pp1ab	5598	M	V	-0.28	7	25	Environment	Decrease
9406	V2863	M5598V	missense_variant	ORF1ab_pp1ab	5598	M	V	-0.2	7.4	37	Internal	Decrease
9407	V2864	M5598I	missense_variant	ORF1ab_pp1ab	5598	M	I	-0.18	7	25	Environment	Decrease
9408	V2864	M5598I	missense_variant	ORF1ab_pp1ab	5598	M	I	-0.08	7.4	37	Internal	Decrease
9409	V2865	M5598I	missense_variant	ORF1ab_pp1ab	5598	M	I	-0.18	7	25	Environment	Decrease
9410	V2865	M5598I	missense_variant	ORF1ab_pp1ab	5598	M	I	-0.08	7.4	37	Internal	Decrease
9411	V2866	K5600R	missense_variant	ORF1ab_pp1ab	5600	K	R	-0.39	7	25	Environment	Decrease
9412	V2866	K5600R	missense_variant	ORF1ab_pp1ab	5600	K	R	-0.29	7.4	37	Internal	Decrease
9413	V2867	K5600N	missense_variant	ORF1ab_pp1ab	5600	K	N	0.08	7	25	Environment	Increase
9414	V2867	K5600N	missense_variant	ORF1ab_pp1ab	5600	K	N	0.15	7.4	37	Internal	Increase
9415	V2868	Y5601C	missense_variant	ORF1ab_pp1ab	5601	Y	C	0.58	7	25	Environment	Increase
9416	V2868	Y5601C	missense_variant	ORF1ab_pp1ab	5601	Y	C	0.82	7.4	37	Internal	Increase
9417	V2869	L5604F	missense_variant	ORF1ab_pp1ab	5604	L	F	0.49	7	25	Environment	Increase
9418	V2869	L5604F	missense_variant	ORF1ab_pp1ab	5604	L	F	0.49	7.4	37	Internal	Increase
9419	V2870	H5614Y	missense_variant	ORF1ab_pp1ab	5614	H	Y	-0.04	7	25	Environment	Decrease
9420	V2870	H5614Y	missense_variant	ORF1ab_pp1ab	5614	H	Y	-0.06	7.4	37	Internal	Decrease
9421	V2871	L5619I	missense_variant	ORF1ab_pp1ab	5619	L	I	-1.24	7	25	Environment	Decrease
9422	V2871	L5619I	missense_variant	ORF1ab_pp1ab	5619	L	I	-1.21	7.4	37	Internal	Decrease
9423	V2872	A5620T	missense_variant	ORF1ab_pp1ab	5620	A	T	-1.08	7	25	Environment	Decrease
9424	V2872	A5620T	missense_variant	ORF1ab_pp1ab	5620	A	T	-1.03	7.4	37	Internal	Decrease
9425	V2873	A5620S	missense_variant	ORF1ab_pp1ab	5620	A	S	-0.46	7	25	Environment	Decrease
9426	V2873	A5620S	missense_variant	ORF1ab_pp1ab	5620	A	S	-0.44	7.4	37	Internal	Decrease
9427	V2874	L5621F	missense_variant	ORF1ab_pp1ab	5621	L	F	-1.27	7	25	Environment	Decrease
9428	V2874	L5621F	missense_variant	ORF1ab_pp1ab	5621	L	F	-1.31	7.4	37	Internal	Decrease
9429	V2875	P5624L	missense_variant	ORF1ab_pp1ab	5624	P	L	-1.68	7	25	Environment	Decrease
9430	V2875	P5624L	missense_variant	ORF1ab_pp1ab	5624	P	L	-1.6	7.4	37	Internal	Decrease
9431	V2876	S5625P	missense_variant	ORF1ab_pp1ab	5625	S	P	0.32	7	25	Environment	Increase
9432	V2876	S5625P	missense_variant	ORF1ab_pp1ab	5625	S	P	0.38	7.4	37	Internal	Increase
9433	V2877	S5625F	missense_variant	ORF1ab_pp1ab	5625	S	F	-0.44	7	25	Environment	Decrease
9434	V2877	S5625F	missense_variant	ORF1ab_pp1ab	5625	S	F	-0.42	7.4	37	Internal	Decrease
9435	V2878	A5626S	missense_variant	ORF1ab_pp1ab	5626	A	S	-0.35	7	25	Environment	Decrease
9436	V2878	A5626S	missense_variant	ORF1ab_pp1ab	5626	A	S	-0.32	7.4	37	Internal	Decrease
9437	V2879	R5627C	missense_variant	ORF1ab_pp1ab	5627	R	C	-1.19	7	25	Environment	Decrease
9438	V2879	R5627C	missense_variant	ORF1ab_pp1ab	5627	R	C	-1.05	7.4	37	Internal	Decrease
9439	V2880	R5627L	missense_variant	ORF1ab_pp1ab	5627	R	L	-0.37	7	25	Environment	Decrease
9440	V2880	R5627L	missense_variant	ORF1ab_pp1ab	5627	R	L	-0.26	7.4	37	Internal	Decrease
9441	V2881	V5629M	missense_variant	ORF1ab_pp1ab	5629	V	M	-1.89	7	25	Environment	Decrease
9442	V2881	V5629M	missense_variant	ORF1ab_pp1ab	5629	V	M	-2.02	7.4	37	Internal	Decrease
9443	V2882	Y5630C	missense_variant	ORF1ab_pp1ab	5630	Y	C	0.93	7	25	Environment	Increase
9444	V2882	Y5630C	missense_variant	ORF1ab_pp1ab	5630	Y	C	1.13	7.4	37	Internal	Increase
9445	V2883	T5631I	missense_variant	ORF1ab_pp1ab	5631	T	I	1.17	7	25	Environment	Increase
9446	V2883	T5631I	missense_variant	ORF1ab_pp1ab	5631	T	I	1.19	7.4	37	Internal	Increase
9447	V2884	A5637S	missense_variant	ORF1ab_pp1ab	5637	A	S	-0.05	7	25	Environment	Decrease
9448	V2884	A5637S	missense_variant	ORF1ab_pp1ab	5637	A	S	-0.02	7.4	37	Internal	Decrease
9449	V2885	D5639Y	missense_variant	ORF1ab_pp1ab	5639	D	Y	1.09	7	25	Environment	Increase
9450	V2885	D5639Y	missense_variant	ORF1ab_pp1ab	5639	D	Y	1.21	7.4	37	Internal	Increase
9451	V2886	A5640T	missense_variant	ORF1ab_pp1ab	5640	A	T	-0.8	7	25	Environment	Decrease
9452	V2886	A5640T	missense_variant	ORF1ab_pp1ab	5640	A	T	-0.75	7.4	37	Internal	Decrease
9453	V2887	E5643G	missense_variant	ORF1ab_pp1ab	5643	E	G	-0.41	7	25	Environment	Decrease
9454	V2887	E5643G	missense_variant	ORF1ab_pp1ab	5643	E	G	-0.28	7.4	37	Internal	Decrease
9455	V2888	E5643D	missense_variant	ORF1ab_pp1ab	5643	E	D	-0.38	7	25	Environment	Decrease
9456	V2888	E5643D	missense_variant	ORF1ab_pp1ab	5643	E	D	-0.29	7.4	37	Internal	Decrease
9457	V2889	Y5648C	missense_variant	ORF1ab_pp1ab	5648	Y	C	0.53	7	25	Environment	Increase
9458	V2889	Y5648C	missense_variant	ORF1ab_pp1ab	5648	Y	C	0.76	7.4	37	Internal	Increase
9459	V2890	L5649F	missense_variant	ORF1ab_pp1ab	5649	L	F	0.11	7	25	Environment	Increase
9460	V2890	L5649F	missense_variant	ORF1ab_pp1ab	5649	L	F	0.12	7.4	37	Internal	Increase
9461	V2891	I5658V	missense_variant	ORF1ab_pp1ab	5658	I	V	-0.85	7	25	Environment	Decrease
9462	V2891	I5658V	missense_variant	ORF1ab_pp1ab	5658	I	V	-0.78	7.4	37	Internal	Decrease
9463	V2892	A5660T	missense_variant	ORF1ab_pp1ab	5660	A	T	-0.52	7	25	Environment	Decrease
9464	V2892	A5660T	missense_variant	ORF1ab_pp1ab	5660	A	T	-0.49	7.4	37	Internal	Decrease
9465	V2893	A5660S	missense_variant	ORF1ab_pp1ab	5660	A	S	-0.08	7	25	Environment	Decrease
9466	V2893	A5660S	missense_variant	ORF1ab_pp1ab	5660	A	S	-0.07	7.4	37	Internal	Decrease
9467	V2894	R5661L	missense_variant	ORF1ab_pp1ab	5661	R	L	-0.67	7	25	Environment	Decrease
9468	V2894	R5661L	missense_variant	ORF1ab_pp1ab	5661	R	L	-0.62	7.4	37	Internal	Decrease
9469	V2895	A5662V	missense_variant	ORF1ab_pp1ab	5662	A	V	-0.86	7	25	Environment	Decrease
9470	V2895	A5662V	missense_variant	ORF1ab_pp1ab	5662	A	V	-0.82	7.4	37	Internal	Decrease
9471	V2896	R5663L	missense_variant	ORF1ab_pp1ab	5663	R	L	-0.39	7	25	Environment	Decrease
9472	V2896	R5663L	missense_variant	ORF1ab_pp1ab	5663	R	L	-0.35	7.4	37	Internal	Decrease
9473	V2897	E5665D	missense_variant	ORF1ab_pp1ab	5665	E	D	-0.47	7	25	Environment	Decrease
9474	V2897	E5665D	missense_variant	ORF1ab_pp1ab	5665	E	D	-0.47	7.4	37	Internal	Decrease
9475	V2898	D5668G	missense_variant	ORF1ab_pp1ab	5668	D	G	-2.08	7	25	Environment	Decrease
9476	V2898	D5668G	missense_variant	ORF1ab_pp1ab	5668	D	G	-1.86	7.4	37	Internal	Decrease
9477	V2899	V5672L	missense_variant	ORF1ab_pp1ab	5672	V	L	-0.68	7	25	Environment	Decrease
9478	V2899	V5672L	missense_variant	ORF1ab_pp1ab	5672	V	L	-0.68	7.4	37	Internal	Decrease
9479	V2900	S5674L	missense_variant	ORF1ab_pp1ab	5674	S	L	-0.22	7	25	Environment	Decrease
9480	V2900	S5674L	missense_variant	ORF1ab_pp1ab	5674	S	L	-0.17	7.4	37	Internal	Decrease
9481	V2901	T5675I	missense_variant	ORF1ab_pp1ab	5675	T	I	-0.97	7	25	Environment	Decrease
9482	V2901	T5675I	missense_variant	ORF1ab_pp1ab	5675	T	I	-0.99	7.4	37	Internal	Decrease
9483	V2902	V5680F	missense_variant	ORF1ab_pp1ab	5680	V	F	-2.27	7	25	Environment	Decrease
9484	V2902	V5680F	missense_variant	ORF1ab_pp1ab	5680	V	F	-2.37	7.4	37	Internal	Decrease
9485	V2903	A5686S	missense_variant	ORF1ab_pp1ab	5686	A	S	-0.62	7	25	Environment	Decrease
9486	V2903	A5686S	missense_variant	ORF1ab_pp1ab	5686	A	S	-0.63	7.4	37	Internal	Decrease
9487	V2904	L5687F	missense_variant	ORF1ab_pp1ab	5687	L	F	-0.64	7	25	Environment	Decrease
9488	V2904	L5687F	missense_variant	ORF1ab_pp1ab	5687	L	F	-0.65	7.4	37	Internal	Decrease
9489	V2905	E5689D	missense_variant	ORF1ab_pp1ab	5689	E	D	-0.61	7	25	Environment	Decrease
9490	V2905	E5689D	missense_variant	ORF1ab_pp1ab	5689	E	D	-0.59	7.4	37	Internal	Decrease
9491	V2906	T5690A	missense_variant	ORF1ab_pp1ab	5690	T	A	-1.36	7	25	Environment	Decrease
9492	V2906	T5690A	missense_variant	ORF1ab_pp1ab	5690	T	A	-1.26	7.4	37	Internal	Decrease
9493	V2907	T5690M	missense_variant	ORF1ab_pp1ab	5690	T	M	0.75	7	25	Environment	Increase
9494	V2907	T5690M	missense_variant	ORF1ab_pp1ab	5690	T	M	0.76	7.4	37	Internal	Increase
9495	V2908	T5691I	missense_variant	ORF1ab_pp1ab	5691	T	I	0.07	7	25	Environment	Increase
9496	V2908	T5691I	missense_variant	ORF1ab_pp1ab	5691	T	I	0.09	7.4	37	Internal	Increase
9497	V2909	A5692T	missense_variant	ORF1ab_pp1ab	5692	A	T	-0.64	7	25	Environment	Decrease
9498	V2909	A5692T	missense_variant	ORF1ab_pp1ab	5692	A	T	-0.64	7.4	37	Internal	Decrease
9499	V2910	A5692S	missense_variant	ORF1ab_pp1ab	5692	A	S	-0.5	7	25	Environment	Decrease
9500	V2910	A5692S	missense_variant	ORF1ab_pp1ab	5692	A	S	-0.52	7.4	37	Internal	Decrease
9501	V2911	A5692V	missense_variant	ORF1ab_pp1ab	5692	A	V	0.47	7	25	Environment	Increase
9502	V2911	A5692V	missense_variant	ORF1ab_pp1ab	5692	A	V	0.53	7.4	37	Internal	Increase
9503	V2912	I5694V	missense_variant	ORF1ab_pp1ab	5694	I	V	-0.88	7	25	Environment	Decrease
9504	V2912	I5694V	missense_variant	ORF1ab_pp1ab	5694	I	V	-0.78	7.4	37	Internal	Decrease
9505	V2913	F5697L	missense_variant	ORF1ab_pp1ab	5697	F	L	-0.98	7	25	Environment	Decrease
9506	V2913	F5697L	missense_variant	ORF1ab_pp1ab	5697	F	L	-0.78	7.4	37	Internal	Decrease
9507	V2914	I5700T	missense_variant	ORF1ab_pp1ab	5700	I	T	-3.55	7	25	Environment	Decrease
9508	V2914	I5700T	missense_variant	ORF1ab_pp1ab	5700	I	T	-3.57	7.4	37	Internal	Decrease
9509	V2915	A5703S	missense_variant	ORF1ab_pp1ab	5703	A	S	-1.37	7	25	Environment	Decrease
9510	V2915	A5703S	missense_variant	ORF1ab_pp1ab	5703	A	S	-1.39	7.4	37	Internal	Decrease
9511	V2916	A5703V	missense_variant	ORF1ab_pp1ab	5703	A	V	-0.63	7	25	Environment	Decrease
9512	V2916	A5703V	missense_variant	ORF1ab_pp1ab	5703	A	V	-0.56	7.4	37	Internal	Decrease
9513	V2917	A5713V	missense_variant	ORF1ab_pp1ab	5713	A	V	0.68	7	25	Environment	Increase
9514	V2917	A5713V	missense_variant	ORF1ab_pp1ab	5713	A	V	0.83	7.4	37	Internal	Increase
9515	V2918	R5716C	missense_variant	ORF1ab_pp1ab	5716	R	C	-1.65	7	25	Environment	Decrease
9516	V2918	R5716C	missense_variant	ORF1ab_pp1ab	5716	R	C	-1.49	7.4	37	Internal	Decrease
9517	V2919	D5725Y	missense_variant	ORF1ab_pp1ab	5725	D	Y	-0.15	7	25	Environment	Decrease
9518	V2919	D5725Y	missense_variant	ORF1ab_pp1ab	5725	D	Y	0	7.4	37	Internal	Decrease
9519	V2920	P5726S	missense_variant	ORF1ab_pp1ab	5726	P	S	-2.55	7	25	Environment	Decrease
9520	V2920	P5726S	missense_variant	ORF1ab_pp1ab	5726	P	S	-2.43	7.4	37	Internal	Decrease
9521	V2921	A5727S	missense_variant	ORF1ab_pp1ab	5727	A	S	-1.11	7	25	Environment	Decrease
9522	V2921	A5727S	missense_variant	ORF1ab_pp1ab	5727	A	S	-1.06	7.4	37	Internal	Decrease
9523	V2922	A5727V	missense_variant	ORF1ab_pp1ab	5727	A	V	0.42	7	25	Environment	Increase
9524	V2922	A5727V	missense_variant	ORF1ab_pp1ab	5727	A	V	0.55	7.4	37	Internal	Increase
9525	V2923	R5733L	missense_variant	ORF1ab_pp1ab	5733	R	L	0.12	7	25	Environment	Increase
9526	V2923	R5733L	missense_variant	ORF1ab_pp1ab	5733	R	L	0.26	7.4	37	Internal	Increase
9527	V2924	T5737I	missense_variant	ORF1ab_pp1ab	5737	T	I	0.22	7	25	Environment	Increase
9528	V2924	T5737I	missense_variant	ORF1ab_pp1ab	5737	T	I	0.27	7.4	37	Internal	Increase
9529	V2925	P5743S	missense_variant	ORF1ab_pp1ab	5743	P	S	-1.58	7	25	Environment	Decrease
9530	V2925	P5743S	missense_variant	ORF1ab_pp1ab	5743	P	S	-1.53	7.4	37	Internal	Decrease
9531	V2926	Y5745H	missense_variant	ORF1ab_pp1ab	5745	Y	H	-1.27	7	25	Environment	Decrease
9532	V2926	Y5745H	missense_variant	ORF1ab_pp1ab	5745	Y	H	-1.12	7.4	37	Internal	Decrease
9533	V2927	L5752F	missense_variant	ORF1ab_pp1ab	5752	L	F	0.3	7	25	Environment	Increase
9534	V2927	L5752F	missense_variant	ORF1ab_pp1ab	5752	L	F	0.29	7.4	37	Internal	Increase
9535	V2928	M5753I	missense_variant	ORF1ab_pp1ab	5753	M	I	-1.26	7	25	Environment	Decrease
9536	V2928	M5753I	missense_variant	ORF1ab_pp1ab	5753	M	I	-1.23	7.4	37	Internal	Decrease
9537	V2929	T5755I	missense_variant	ORF1ab_pp1ab	5755	T	I	-1.53	7	25	Environment	Decrease
9538	V2929	T5755I	missense_variant	ORF1ab_pp1ab	5755	T	I	-1.48	7.4	37	Internal	Decrease
9539	V2930	G5757S	missense_variant	ORF1ab_pp1ab	5757	G	S	-0.71	7	25	Environment	Decrease
9540	V2930	G5757S	missense_variant	ORF1ab_pp1ab	5757	G	S	-0.62	7.4	37	Internal	Decrease
9541	V2931	D5759N	missense_variant	ORF1ab_pp1ab	5759	D	N	-0.51	7	25	Environment	Decrease
9542	V2931	D5759N	missense_variant	ORF1ab_pp1ab	5759	D	N	-0.28	7.4	37	Internal	Decrease
9543	V2932	G5763R	missense_variant	ORF1ab_pp1ab	5763	G	R	-1.93	7	25	Environment	Decrease
9544	V2932	G5763R	missense_variant	ORF1ab_pp1ab	5763	G	R	-1.95	7.4	37	Internal	Decrease
9545	V2934	R5766Q	missense_variant	ORF1ab_pp1ab	5766	R	Q	-1.33	7	25	Environment	Decrease
9546	V2934	R5766Q	missense_variant	ORF1ab_pp1ab	5766	R	Q	-1.2	7.4	37	Internal	Decrease
9547	V2935	R5766L	missense_variant	ORF1ab_pp1ab	5766	R	L	-0.3	7	25	Environment	Decrease
9548	V2935	R5766L	missense_variant	ORF1ab_pp1ab	5766	R	L	-0.19	7.4	37	Internal	Decrease
9549	V2936	R5767L	missense_variant	ORF1ab_pp1ab	5767	R	L	-0.23	7	25	Environment	Decrease
9550	V2936	R5767L	missense_variant	ORF1ab_pp1ab	5767	R	L	-0.15	7.4	37	Internal	Decrease
9551	V2937	A5770S	missense_variant	ORF1ab_pp1ab	5770	A	S	-0.11	7	25	Environment	Decrease
9552	V2937	A5770S	missense_variant	ORF1ab_pp1ab	5770	A	S	-0.11	7.4	37	Internal	Decrease
9553	V2938	A5770V	missense_variant	ORF1ab_pp1ab	5770	A	V	0.52	7	25	Environment	Increase
9554	V2938	A5770V	missense_variant	ORF1ab_pp1ab	5770	A	V	0.59	7.4	37	Internal	Increase
9555	V2939	V5776L	missense_variant	ORF1ab_pp1ab	5776	V	L	-1.34	7	25	Environment	Decrease
9556	V2939	V5776L	missense_variant	ORF1ab_pp1ab	5776	V	L	-1.32	7.4	37	Internal	Decrease
9557	V2940	A5778V	missense_variant	ORF1ab_pp1ab	5778	A	V	0	7	25	Environment	Decrease
9558	V2940	A5778V	missense_variant	ORF1ab_pp1ab	5778	A	V	0.11	7.4	37	Internal	Increase
9559	V2941	D5782Y	missense_variant	ORF1ab_pp1ab	5782	D	Y	0.01	7	25	Environment	Increase
9560	V2941	D5782Y	missense_variant	ORF1ab_pp1ab	5782	D	Y	0.14	7.4	37	Internal	Increase
9561	V2942	K5784R	missense_variant	ORF1ab_pp1ab	5784	K	R	0.18	7	25	Environment	Increase
9562	V2942	K5784R	missense_variant	ORF1ab_pp1ab	5784	K	R	0.25	7.4	37	Internal	Increase
9563	V2943	D5790E	missense_variant	ORF1ab_pp1ab	5790	D	E	0.01	7	25	Environment	Increase
9564	V2943	D5790E	missense_variant	ORF1ab_pp1ab	5790	D	E	0.14	7.4	37	Internal	Increase
9565	V2944	S5792L	missense_variant	ORF1ab_pp1ab	5792	S	L	-0.57	7	25	Environment	Decrease
9566	V2944	S5792L	missense_variant	ORF1ab_pp1ab	5792	S	L	-0.44	7.4	37	Internal	Decrease
9567	V2945	A5793T	missense_variant	ORF1ab_pp1ab	5793	A	T	-0.5	7	25	Environment	Decrease
9568	V2945	A5793T	missense_variant	ORF1ab_pp1ab	5793	A	T	-0.47	7.4	37	Internal	Decrease
9569	V2946	A5793S	missense_variant	ORF1ab_pp1ab	5793	A	S	-0.96	7	25	Environment	Decrease
9570	V2946	A5793S	missense_variant	ORF1ab_pp1ab	5793	A	S	-0.93	7.4	37	Internal	Decrease
9571	V2947	A5793V	missense_variant	ORF1ab_pp1ab	5793	A	V	-1.69	7	25	Environment	Decrease
9572	V2947	A5793V	missense_variant	ORF1ab_pp1ab	5793	A	V	-1.6	7.4	37	Internal	Decrease
9573	V2948	Q5794L	missense_variant	ORF1ab_pp1ab	5794	Q	L	0.37	7	25	Environment	Increase
9574	V2948	Q5794L	missense_variant	ORF1ab_pp1ab	5794	Q	L	0.5	7.4	37	Internal	Increase
9575	V2949	M5798I	missense_variant	ORF1ab_pp1ab	5798	M	I	-1.01	7	25	Environment	Decrease
9576	V2949	M5798I	missense_variant	ORF1ab_pp1ab	5798	M	I	-0.94	7.4	37	Internal	Decrease
9577	V2950	V5803I	missense_variant	ORF1ab_pp1ab	5803	V	I	-1.19	7	25	Environment	Decrease
9578	V2950	V5803I	missense_variant	ORF1ab_pp1ab	5803	V	I	-1.04	7.4	37	Internal	Decrease
9579	V2951	T5805M	missense_variant	ORF1ab_pp1ab	5805	T	M	-0.7	7	25	Environment	Decrease
9580	V2951	T5805M	missense_variant	ORF1ab_pp1ab	5805	T	M	-0.66	7.4	37	Internal	Decrease
9581	V2952	V5808F	missense_variant	ORF1ab_pp1ab	5808	V	F	-2.35	7	25	Environment	Decrease
9582	V2952	V5808F	missense_variant	ORF1ab_pp1ab	5808	V	F	-2.41	7.4	37	Internal	Decrease
9583	V2953	S5809L	missense_variant	ORF1ab_pp1ab	5809	S	L	-0.45	7	25	Environment	Decrease
9584	V2953	S5809L	missense_variant	ORF1ab_pp1ab	5809	S	L	-0.33	7.4	37	Internal	Decrease
9585	V2954	P5815S	missense_variant	ORF1ab_pp1ab	5815	P	S	-2.3	7	25	Environment	Decrease
9586	V2954	P5815S	missense_variant	ORF1ab_pp1ab	5815	P	S	-2.28	7.4	37	Internal	Decrease
9587	V2955	I5817V	missense_variant	ORF1ab_pp1ab	5817	I	V	-0.85	7	25	Environment	Decrease
9588	V2955	I5817V	missense_variant	ORF1ab_pp1ab	5817	I	V	-0.78	7.4	37	Internal	Decrease
9589	V2956	V5819L	missense_variant	ORF1ab_pp1ab	5819	V	L	-0.45	7	25	Environment	Decrease
9590	V2956	V5819L	missense_variant	ORF1ab_pp1ab	5819	V	L	-0.44	7.4	37	Internal	Decrease
9591	V2957	V5820L	missense_variant	ORF1ab_pp1ab	5820	V	L	-0.43	7	25	Environment	Decrease
9592	V2957	V5820L	missense_variant	ORF1ab_pp1ab	5820	V	L	-0.4	7.4	37	Internal	Decrease
9593	V2958	L5824F	missense_variant	ORF1ab_pp1ab	5824	L	F	-0.6	7	25	Environment	Decrease
9594	V2958	L5824F	missense_variant	ORF1ab_pp1ab	5824	L	F	-0.6	7.4	37	Internal	Decrease
9595	V2959	T5825I	missense_variant	ORF1ab_pp1ab	5825	T	I	-0.8	7	25	Environment	Decrease
9596	V2959	T5825I	missense_variant	ORF1ab_pp1ab	5825	T	I	-0.78	7.4	37	Internal	Decrease
9597	V2960	R5826L	missense_variant	ORF1ab_pp1ab	5826	R	L	-0.12	7	25	Environment	Decrease
9598	V2960	R5826L	missense_variant	ORF1ab_pp1ab	5826	R	L	-0.08	7.4	37	Internal	Decrease
9599	V2961	P5828S	missense_variant	ORF1ab_pp1ab	5828	P	S	-1.68	7	25	Environment	Decrease
9600	V2961	P5828S	missense_variant	ORF1ab_pp1ab	5828	P	S	-1.67	7.4	37	Internal	Decrease
9601	V2962	P5828H	missense_variant	ORF1ab_pp1ab	5828	P	H	-2.16	7	25	Environment	Decrease
9602	V2962	P5828H	missense_variant	ORF1ab_pp1ab	5828	P	H	-2.14	7.4	37	Internal	Decrease
9603	V2963	P5828L	missense_variant	ORF1ab_pp1ab	5828	P	L	0.16	7	25	Environment	Increase
9604	V2963	P5828L	missense_variant	ORF1ab_pp1ab	5828	P	L	0.19	7.4	37	Internal	Increase
9605	V2964	A5829S	missense_variant	ORF1ab_pp1ab	5829	A	S	-0.06	7	25	Environment	Decrease
9606	V2964	A5829S	missense_variant	ORF1ab_pp1ab	5829	A	S	-0.08	7.4	37	Internal	Decrease
9607	V2965	A5829V	missense_variant	ORF1ab_pp1ab	5829	A	V	0.75	7	25	Environment	Increase
9608	V2965	A5829V	missense_variant	ORF1ab_pp1ab	5829	A	V	0.81	7.4	37	Internal	Increase
9609	V2966	R5831K	missense_variant	ORF1ab_pp1ab	5831	R	K	-2.28	7	25	Environment	Decrease
9610	V2966	R5831K	missense_variant	ORF1ab_pp1ab	5831	R	K	-2.15	7.4	37	Internal	Decrease
9611	V2967	A5833V	missense_variant	ORF1ab_pp1ab	5833	A	V	0.27	7	25	Environment	Increase
9612	V2967	A5833V	missense_variant	ORF1ab_pp1ab	5833	A	V	0.37	7.4	37	Internal	Increase
9613	V2968	Q5842H	missense_variant	ORF1ab_pp1ab	5842	Q	H	-1.21	7	25	Environment	Decrease
9614	V2968	Q5842H	missense_variant	ORF1ab_pp1ab	5842	Q	H	-1.15	7.4	37	Internal	Decrease
9615	V2969	A5844V	missense_variant	ORF1ab_pp1ab	5844	A	V	-0.05	7	25	Environment	Decrease
9616	V2969	A5844V	missense_variant	ORF1ab_pp1ab	5844	A	V	0.05	7.4	37	Internal	Increase
9617	V2970	V5845I	missense_variant	ORF1ab_pp1ab	5845	V	I	-1.04	7	25	Environment	Decrease
9618	V2970	V5845I	missense_variant	ORF1ab_pp1ab	5845	V	I	-0.9	7.4	37	Internal	Decrease
9619	V2971	S5847A	missense_variant	ORF1ab_pp1ab	5847	S	A	0.08	7	25	Environment	Increase
9620	V2971	S5847A	missense_variant	ORF1ab_pp1ab	5847	S	A	0.24	7.4	37	Internal	Increase
9621	V2972	K5848N	missense_variant	ORF1ab_pp1ab	5848	K	N	-0.82	7	25	Environment	Decrease
9622	V2972	K5848N	missense_variant	ORF1ab_pp1ab	5848	K	N	-0.82	7.4	37	Internal	Decrease
9623	V2973	L5850F	missense_variant	ORF1ab_pp1ab	5850	L	F	-0.56	7	25	Environment	Decrease
9624	V2973	L5850F	missense_variant	ORF1ab_pp1ab	5850	L	F	-0.59	7.4	37	Internal	Decrease
9625	V2974	G5851R	missense_variant	ORF1ab_pp1ab	5851	G	R	-1.82	7	25	Environment	Decrease
9626	V2974	G5851R	missense_variant	ORF1ab_pp1ab	5851	G	R	-1.82	7.4	37	Internal	Decrease
9627	V2975	P5853L	missense_variant	ORF1ab_pp1ab	5853	P	L	-0.89	7	25	Environment	Decrease
9628	V2975	P5853L	missense_variant	ORF1ab_pp1ab	5853	P	L	-0.8	7.4	37	Internal	Decrease
9629	V2976	T5854I	missense_variant	ORF1ab_pp1ab	5854	T	I	-0.6	7	25	Environment	Decrease
9630	V2976	T5854I	missense_variant	ORF1ab_pp1ab	5854	T	I	-0.61	7.4	37	Internal	Decrease
9631	V2977	Y5865C	missense_variant	ORF1ab_pp1ab	5865	Y	C	0.67	7	25	Environment	Increase
9632	V2977	Y5865C	missense_variant	ORF1ab_pp1ab	5865	Y	C	0.8	7.4	37	Internal	Increase
9633	V2978	Y5867H	missense_variant	ORF1ab_pp1ab	5867	Y	H	0.06	7	25	Environment	Increase
9634	V2978	Y5867H	missense_variant	ORF1ab_pp1ab	5867	Y	H	0.16	7.4	37	Internal	Increase
9635	V2979	A5877S	missense_variant	ORF1ab_pp1ab	5877	A	S	-0.4	7	25	Environment	Decrease
9636	V2979	A5877S	missense_variant	ORF1ab_pp1ab	5877	A	S	-0.4	7.4	37	Internal	Decrease
9637	V2980	A5892V	missense_variant	ORF1ab_pp1ab	5892	A	V	-0.72	7	25	Environment	Decrease
9638	V2980	A5892V	missense_variant	ORF1ab_pp1ab	5892	A	V	-0.62	7.4	37	Internal	Decrease
9639	V2981	V5894L	missense_variant	ORF1ab_pp1ab	5894	V	L	-1	7	25	Environment	Decrease
9640	V2981	V5894L	missense_variant	ORF1ab_pp1ab	5894	V	L	-0.96	7.4	37	Internal	Decrease
9641	V2982	I5899V	missense_variant	ORF1ab_pp1ab	5899	I	V	-0.75	7	25	Environment	Decrease
9642	V2982	I5899V	missense_variant	ORF1ab_pp1ab	5899	I	V	-0.6	7.4	37	Internal	Decrease
9643	V2983	M5900I	missense_variant	ORF1ab_pp1ab	5900	M	I	-0.2	7	25	Environment	Decrease
9644	V2983	M5900I	missense_variant	ORF1ab_pp1ab	5900	M	I	-0.12	7.4	37	Internal	Decrease
9645	V2984	D5902G	missense_variant	ORF1ab_pp1ab	5902	D	G	-1.07	7	25	Environment	Decrease
9646	V2984	D5902G	missense_variant	ORF1ab_pp1ab	5902	D	G	-0.79	7.4	37	Internal	Decrease
9647	V2985	D5904E	missense_variant	ORF1ab_pp1ab	5904	D	E	-0.56	7	25	Environment	Decrease
9648	V2985	D5904E	missense_variant	ORF1ab_pp1ab	5904	D	E	-0.42	7.4	37	Internal	Decrease
9649	V2986	L5905F	missense_variant	ORF1ab_pp1ab	5905	L	F	0.04	7	25	Environment	Increase
9650	V2986	L5905F	missense_variant	ORF1ab_pp1ab	5905	L	F	0.03	7.4	37	Internal	Increase
9651	V2987	D5907G	missense_variant	ORF1ab_pp1ab	5907	D	G	-0.74	7	25	Environment	Decrease
9652	V2987	D5907G	missense_variant	ORF1ab_pp1ab	5907	D	G	-0.5	7.4	37	Internal	Decrease
9653	V2988	K5908R	missense_variant	ORF1ab_pp1ab	5908	K	R	-0.47	7	25	Environment	Decrease
9654	V2988	K5908R	missense_variant	ORF1ab_pp1ab	5908	K	R	-0.43	7.4	37	Internal	Decrease
9655	V2989	K5908N	missense_variant	ORF1ab_pp1ab	5908	K	N	-1.21	7	25	Environment	Decrease
9656	V2989	K5908N	missense_variant	ORF1ab_pp1ab	5908	K	N	-1.22	7.4	37	Internal	Decrease
9657	V2990	T5912I	missense_variant	ORF1ab_pp1ab	5912	T	I	-1.2	7	25	Environment	Decrease
9658	V2990	T5912I	missense_variant	ORF1ab_pp1ab	5912	T	I	-1.18	7.4	37	Internal	Decrease
9659	V2991	I5916V	missense_variant	ORF1ab_pp1ab	5916	I	V	-0.25	7	25	Environment	Decrease
9660	V2991	I5916V	missense_variant	ORF1ab_pp1ab	5916	I	V	-0.12	7.4	37	Internal	Decrease
9661	V2992	R5918L	missense_variant	ORF1ab_pp1ab	5918	R	L	0.26	7	25	Environment	Increase
9662	V2992	R5918L	missense_variant	ORF1ab_pp1ab	5918	R	L	0.32	7.4	37	Internal	Increase
9663	V2993	R5919K	missense_variant	ORF1ab_pp1ab	5919	R	K	-1.51	7	25	Environment	Decrease
9664	V2993	R5919K	missense_variant	ORF1ab_pp1ab	5919	R	K	-1.39	7.4	37	Internal	Decrease
9665	V2994	N5920S	missense_variant	ORF1ab_pp1ab	5920	N	S	-0.78	7	25	Environment	Decrease
9666	V2994	N5920S	missense_variant	ORF1ab_pp1ab	5920	N	S	-0.62	7.4	37	Internal	Decrease
9667	V2995	A5922S	missense_variant	ORF1ab_pp1ab	5922	A	S	-0.51	7	25	Environment	Decrease
9668	V2995	A5922S	missense_variant	ORF1ab_pp1ab	5922	A	S	-0.5	7.4	37	Internal	Decrease
9669	V2996	A5922V	missense_variant	ORF1ab_pp1ab	5922	A	V	0.77	7	25	Environment	Increase
9670	V2996	A5922V	missense_variant	ORF1ab_pp1ab	5922	A	V	0.88	7.4	37	Internal	Increase
9671	V2997	T5923I	missense_variant	ORF1ab_pp1ab	5923	T	I	-0.61	7	25	Environment	Decrease
9672	V2997	T5923I	missense_variant	ORF1ab_pp1ab	5923	T	I	-0.56	7.4	37	Internal	Decrease
9673	V2998	A5926S	missense_variant	ORF1ab_pp1ab	5926	A	S	-0.98	7	25	Environment	Decrease
9674	V2998	A5926S	missense_variant	ORF1ab_pp1ab	5926	A	S	-0.96	7.4	37	Internal	Decrease
9675	V2999	V5939I	missense_variant	ORF1ab_pp1ab	5939	V	I	-1.06	7	25	Environment	Decrease
9676	V2999	V5939I	missense_variant	ORF1ab_pp1ab	5939	V	I	-0.9	7.4	37	Internal	Decrease
9677	V3000	V5939L	missense_variant	ORF1ab_pp1ab	5939	V	L	-1.67	7	25	Environment	Decrease
9678	V3000	V5939L	missense_variant	ORF1ab_pp1ab	5939	V	L	-1.62	7.4	37	Internal	Decrease
9679	V3001	I5940T	missense_variant	ORF1ab_pp1ab	5940	I	T	-1.77	7	25	Environment	Decrease
9680	V3001	I5940T	missense_variant	ORF1ab_pp1ab	5940	I	T	-1.75	7.4	37	Internal	Decrease
9681	V3002	T5941I	missense_variant	ORF1ab_pp1ab	5941	T	I	-0.88	7	25	Environment	Decrease
9682	V3002	T5941I	missense_variant	ORF1ab_pp1ab	5941	T	I	-0.83	7.4	37	Internal	Decrease
9683	V3003	G5942R	missense_variant	ORF1ab_pp1ab	5942	G	R	-1.69	7	25	Environment	Decrease
9684	V3003	G5942R	missense_variant	ORF1ab_pp1ab	5942	G	R	-1.7	7.4	37	Internal	Decrease
9685	V3004	G5942W	missense_variant	ORF1ab_pp1ab	5942	G	W	-1.35	7	25	Environment	Decrease
9686	V3004	G5942W	missense_variant	ORF1ab_pp1ab	5942	G	W	-1.31	7.4	37	Internal	Decrease
9687	V3005	Q5947H	missense_variant	ORF1ab_pp1ab	5947	Q	H	0.07	7	25	Environment	Increase
9688	V3005	Q5947H	missense_variant	ORF1ab_pp1ab	5947	Q	H	0.15	7.4	37	Internal	Increase
9689	V3006	A5948S	missense_variant	ORF1ab_pp1ab	5948	A	S	-0.47	7	25	Environment	Decrease
9690	V3006	A5948S	missense_variant	ORF1ab_pp1ab	5948	A	S	-0.46	7.4	37	Internal	Decrease
9691	V3007	P5949T	missense_variant	ORF1ab_pp1ab	5949	P	T	-0.95	7	25	Environment	Decrease
9692	V3007	P5949T	missense_variant	ORF1ab_pp1ab	5949	P	T	-0.9	7.4	37	Internal	Decrease
9693	V3008	P5949S	missense_variant	ORF1ab_pp1ab	5949	P	S	-1.22	7	25	Environment	Decrease
9694	V3008	P5949S	missense_variant	ORF1ab_pp1ab	5949	P	S	-1.17	7.4	37	Internal	Decrease
9695	V3009	H5951Y	missense_variant	ORF1ab_pp1ab	5951	H	Y	0.07	7	25	Environment	Increase
9696	V3009	H5951Y	missense_variant	ORF1ab_pp1ab	5951	H	Y	0.03	7.4	37	Internal	Increase
9697	V3010	T5956I	missense_variant	ORF1ab_pp1ab	5956	T	I	-0.4	7	25	Environment	Decrease
9698	V3010	T5956I	missense_variant	ORF1ab_pp1ab	5956	T	I	-0.35	7.4	37	Internal	Decrease
9699	V3011	E5961A	missense_variant	ORF1ab_pp1ab	5961	E	A	-1.04	7	25	Environment	Decrease
9700	V3011	E5961A	missense_variant	ORF1ab_pp1ab	5961	E	A	-0.88	7.4	37	Internal	Decrease
9701	V3012	G5962S	missense_variant	ORF1ab_pp1ab	5962	G	S	-2.06	7	25	Environment	Decrease
9702	V3012	G5962S	missense_variant	ORF1ab_pp1ab	5962	G	S	-1.96	7.4	37	Internal	Decrease
9703	V3013	C5964F	missense_variant	ORF1ab_pp1ab	5964	C	F	0.35	7	25	Environment	Increase
9704	V3013	C5964F	missense_variant	ORF1ab_pp1ab	5964	C	F	0.4	7.4	37	Internal	Increase
9705	V3014	D5966N	missense_variant	ORF1ab_pp1ab	5966	D	N	-0.27	7	25	Environment	Decrease
9706	V3014	D5966N	missense_variant	ORF1ab_pp1ab	5966	D	N	-0.04	7.4	37	Internal	Decrease
9707	V3015	I5967V	missense_variant	ORF1ab_pp1ab	5967	I	V	-1.05	7	25	Environment	Decrease
9708	V3015	I5967V	missense_variant	ORF1ab_pp1ab	5967	I	V	-0.91	7.4	37	Internal	Decrease
9709	V3016	I5967L	missense_variant	ORF1ab_pp1ab	5967	I	L	-0.44	7	25	Environment	Decrease
9710	V3016	I5967L	missense_variant	ORF1ab_pp1ab	5967	I	L	-0.38	7.4	37	Internal	Decrease
9711	V3017	P5968S	missense_variant	ORF1ab_pp1ab	5968	P	S	-1.26	7	25	Environment	Decrease
9712	V3017	P5968S	missense_variant	ORF1ab_pp1ab	5968	P	S	-1.14	7.4	37	Internal	Decrease
9713	V3018	P5968L	missense_variant	ORF1ab_pp1ab	5968	P	L	-1.09	7	25	Environment	Decrease
9714	V3018	P5968L	missense_variant	ORF1ab_pp1ab	5968	P	L	-0.95	7.4	37	Internal	Decrease
9715	V3019	G5969S	missense_variant	ORF1ab_pp1ab	5969	G	S	-1.73	7	25	Environment	Decrease
9716	V3019	G5969S	missense_variant	ORF1ab_pp1ab	5969	G	S	-1.62	7.4	37	Internal	Decrease
9717	V3020	G5969C	missense_variant	ORF1ab_pp1ab	5969	G	C	-1.4	7	25	Environment	Decrease
9718	V3020	G5969C	missense_variant	ORF1ab_pp1ab	5969	G	C	-1.28	7.4	37	Internal	Decrease
9719	V3021	I5970T	missense_variant	ORF1ab_pp1ab	5970	I	T	-2.9	7	25	Environment	Decrease
9720	V3021	I5970T	missense_variant	ORF1ab_pp1ab	5970	I	T	-2.86	7.4	37	Internal	Decrease
9721	V3022	P5971S	missense_variant	ORF1ab_pp1ab	5971	P	S	-1.38	7	25	Environment	Decrease
9722	V3022	P5971S	missense_variant	ORF1ab_pp1ab	5971	P	S	-1.28	7.4	37	Internal	Decrease
9723	V3023	P5971L	missense_variant	ORF1ab_pp1ab	5971	P	L	-1.39	7	25	Environment	Decrease
9724	V3023	P5971L	missense_variant	ORF1ab_pp1ab	5971	P	L	-1.26	7.4	37	Internal	Decrease
9725	V3024	D5973N	missense_variant	ORF1ab_pp1ab	5973	D	N	-1.71	7	25	Environment	Decrease
9726	V3024	D5973N	missense_variant	ORF1ab_pp1ab	5973	D	N	-1.48	7.4	37	Internal	Decrease
9727	V3025	M5974V	missense_variant	ORF1ab_pp1ab	5974	M	V	-0.91	7	25	Environment	Decrease
9728	V3025	M5974V	missense_variant	ORF1ab_pp1ab	5974	M	V	-0.9	7.4	37	Internal	Decrease
9729	V3026	M5974I	missense_variant	ORF1ab_pp1ab	5974	M	I	-0.88	7	25	Environment	Decrease
9730	V3026	M5974I	missense_variant	ORF1ab_pp1ab	5974	M	I	-0.81	7.4	37	Internal	Decrease
9731	V3027	M5974I	missense_variant	ORF1ab_pp1ab	5974	M	I	-0.88	7	25	Environment	Decrease
9732	V3027	M5974I	missense_variant	ORF1ab_pp1ab	5974	M	I	-0.81	7.4	37	Internal	Decrease
9733	V3028	I5980V	missense_variant	ORF1ab_pp1ab	5980	I	V	-0.47	7	25	Environment	Decrease
9734	V3028	I5980V	missense_variant	ORF1ab_pp1ab	5980	I	V	-0.34	7.4	37	Internal	Decrease
9735	V3029	M5982I	missense_variant	ORF1ab_pp1ab	5982	M	I	-1.34	7	25	Environment	Decrease
9736	V3029	M5982I	missense_variant	ORF1ab_pp1ab	5982	M	I	-1.28	7.4	37	Internal	Decrease
9737	V3030	M5983I	missense_variant	ORF1ab_pp1ab	5983	M	I	-1.45	7	25	Environment	Decrease
9738	V3030	M5983I	missense_variant	ORF1ab_pp1ab	5983	M	I	-1.38	7.4	37	Internal	Decrease
9739	V3031	M5987I	missense_variant	ORF1ab_pp1ab	5987	M	I	-1.36	7	25	Environment	Decrease
9740	V3031	M5987I	missense_variant	ORF1ab_pp1ab	5987	M	I	-1.27	7.4	37	Internal	Decrease
9741	V3032	Y5994D	missense_variant	ORF1ab_pp1ab	5994	Y	D	-1.2	7	25	Environment	Decrease
9742	V3032	Y5994D	missense_variant	ORF1ab_pp1ab	5994	Y	D	-1.13	7.4	37	Internal	Decrease
9743	V3033	P5995S	missense_variant	ORF1ab_pp1ab	5995	P	S	-1.8	7	25	Environment	Decrease
9744	V3033	P5995S	missense_variant	ORF1ab_pp1ab	5995	P	S	-1.69	7.4	37	Internal	Decrease
9745	V3034	P5995L	missense_variant	ORF1ab_pp1ab	5995	P	L	0.27	7	25	Environment	Increase
9746	V3034	P5995L	missense_variant	ORF1ab_pp1ab	5995	P	L	0.4	7.4	37	Internal	Increase
9747	V3035	M5997I	missense_variant	ORF1ab_pp1ab	5997	M	I	-1.59	7	25	Environment	Decrease
9748	V3035	M5997I	missense_variant	ORF1ab_pp1ab	5997	M	I	-1.55	7.4	37	Internal	Decrease
9749	V3036	M5997I	missense_variant	ORF1ab_pp1ab	5997	M	I	-1.59	7	25	Environment	Decrease
9750	V3036	M5997I	missense_variant	ORF1ab_pp1ab	5997	M	I	-1.55	7.4	37	Internal	Decrease
9751	V3037	I5999V	missense_variant	ORF1ab_pp1ab	5999	I	V	-1.34	7	25	Environment	Decrease
9752	V3037	I5999V	missense_variant	ORF1ab_pp1ab	5999	I	V	-1.22	7.4	37	Internal	Decrease
9753	V3038	I5999T	missense_variant	ORF1ab_pp1ab	5999	I	T	-3.41	7	25	Environment	Decrease
9754	V3038	I5999T	missense_variant	ORF1ab_pp1ab	5999	I	T	-3.39	7.4	37	Internal	Decrease
9755	V3039	R6001L	missense_variant	ORF1ab_pp1ab	6001	R	L	-0.23	7	25	Environment	Decrease
9756	V3039	R6001L	missense_variant	ORF1ab_pp1ab	6001	R	L	-0.13	7.4	37	Internal	Decrease
9757	V3041	E6002D	missense_variant	ORF1ab_pp1ab	6002	E	D	-0.25	7	25	Environment	Decrease
9758	V3041	E6002D	missense_variant	ORF1ab_pp1ab	6002	E	D	-0.23	7.4	37	Internal	Decrease
9759	V3042	I6005T	missense_variant	ORF1ab_pp1ab	6005	I	T	-3.01	7	25	Environment	Decrease
9760	V3042	I6005T	missense_variant	ORF1ab_pp1ab	6005	I	T	-3.06	7.4	37	Internal	Decrease
9761	V3043	R6006K	missense_variant	ORF1ab_pp1ab	6006	R	K	-2.11	7	25	Environment	Decrease
9762	V3043	R6006K	missense_variant	ORF1ab_pp1ab	6006	R	K	-2.04	7.4	37	Internal	Decrease
9763	V3044	H6007R	missense_variant	ORF1ab_pp1ab	6007	H	R	-0.33	7	25	Environment	Decrease
9764	V3044	H6007R	missense_variant	ORF1ab_pp1ab	6007	H	R	-0.35	7.4	37	Internal	Decrease
9765	V3045	R6009L	missense_variant	ORF1ab_pp1ab	6009	R	L	0.08	7	25	Environment	Increase
9766	V3045	R6009L	missense_variant	ORF1ab_pp1ab	6009	R	L	0.14	7.4	37	Internal	Increase
9767	V3046	A6010S	missense_variant	ORF1ab_pp1ab	6010	A	S	-0.33	7	25	Environment	Decrease
9768	V3046	A6010S	missense_variant	ORF1ab_pp1ab	6010	A	S	-0.35	7.4	37	Internal	Decrease
9769	V3047	I6012V	missense_variant	ORF1ab_pp1ab	6012	I	V	-1.49	7	25	Environment	Decrease
9770	V3047	I6012V	missense_variant	ORF1ab_pp1ab	6012	I	V	-1.39	7.4	37	Internal	Decrease
9771	V3048	D6015Y	missense_variant	ORF1ab_pp1ab	6015	D	Y	-0.71	7	25	Environment	Decrease
9772	V3048	D6015Y	missense_variant	ORF1ab_pp1ab	6015	D	Y	-0.58	7.4	37	Internal	Decrease
9773	V3050	H6020Y	missense_variant	ORF1ab_pp1ab	6020	H	Y	0.4	7	25	Environment	Increase
9774	V3050	H6020Y	missense_variant	ORF1ab_pp1ab	6020	H	Y	0.36	7.4	37	Internal	Increase
9775	V3051	A6021V	missense_variant	ORF1ab_pp1ab	6021	A	V	-0.24	7	25	Environment	Decrease
9776	V3051	A6021V	missense_variant	ORF1ab_pp1ab	6021	A	V	-0.15	7.4	37	Internal	Decrease
9777	V3052	T6022I	missense_variant	ORF1ab_pp1ab	6022	T	I	-0.3	7	25	Environment	Decrease
9778	V3052	T6022I	missense_variant	ORF1ab_pp1ab	6022	T	I	-0.24	7.4	37	Internal	Decrease
9779	V3053	A6025S	missense_variant	ORF1ab_pp1ab	6025	A	S	-0.37	7	25	Environment	Decrease
9780	V3053	A6025S	missense_variant	ORF1ab_pp1ab	6025	A	S	-0.33	7.4	37	Internal	Decrease
9781	V3054	V6026I	missense_variant	ORF1ab_pp1ab	6026	V	I	-0.32	7	25	Environment	Decrease
9782	V3054	V6026I	missense_variant	ORF1ab_pp1ab	6026	V	I	-0.16	7.4	37	Internal	Decrease
9783	V3055	T6038I	missense_variant	ORF1ab_pp1ab	6038	T	I	-0.58	7	25	Environment	Decrease
9784	V3055	T6038I	missense_variant	ORF1ab_pp1ab	6038	T	I	-0.55	7.4	37	Internal	Decrease
9785	V3056	G6039C	missense_variant	ORF1ab_pp1ab	6039	G	C	-1.55	7	25	Environment	Decrease
9786	V3056	G6039C	missense_variant	ORF1ab_pp1ab	6039	G	C	-1.43	7.4	37	Internal	Decrease
9787	V3057	V6040F	missense_variant	ORF1ab_pp1ab	6040	V	F	-4.58	7	25	Environment	Decrease
9788	V3057	V6040F	missense_variant	ORF1ab_pp1ab	6040	V	F	-4.7	7.4	37	Internal	Decrease
9789	V3058	V6040A	missense_variant	ORF1ab_pp1ab	6040	V	A	-4.1	7	25	Environment	Decrease
9790	V3058	V6040A	missense_variant	ORF1ab_pp1ab	6040	V	A	-4.14	7.4	37	Internal	Decrease
9791	V3059	A6044S	missense_variant	ORF1ab_pp1ab	6044	A	S	-1.43	7	25	Environment	Decrease
9792	V3059	A6044S	missense_variant	ORF1ab_pp1ab	6044	A	S	-1.42	7.4	37	Internal	Decrease
9793	V3060	A6044V	missense_variant	ORF1ab_pp1ab	6044	A	V	0.04	7	25	Environment	Increase
9794	V3060	A6044V	missense_variant	ORF1ab_pp1ab	6044	A	V	0.13	7.4	37	Internal	Increase
9795	V3061	V6045L	missense_variant	ORF1ab_pp1ab	6045	V	L	-2.12	7	25	Environment	Decrease
9796	V3061	V6045L	missense_variant	ORF1ab_pp1ab	6045	V	L	-2.11	7.4	37	Internal	Decrease
9797	V3062	P6046L	missense_variant	ORF1ab_pp1ab	6046	P	L	-1.6	7	25	Environment	Decrease
9798	V3062	P6046L	missense_variant	ORF1ab_pp1ab	6046	P	L	-1.5	7.4	37	Internal	Decrease
9799	V3063	Y6049C	missense_variant	ORF1ab_pp1ab	6049	Y	C	0.55	7	25	Environment	Increase
9800	V3063	Y6049C	missense_variant	ORF1ab_pp1ab	6049	Y	C	0.74	7.4	37	Internal	Increase
9801	V3064	V6050F	missense_variant	ORF1ab_pp1ab	6050	V	F	-3.09	7	25	Environment	Decrease
9802	V3064	V6050F	missense_variant	ORF1ab_pp1ab	6050	V	F	-3.15	7.4	37	Internal	Decrease
9803	V3065	P6053S	missense_variant	ORF1ab_pp1ab	6053	P	S	-3.21	7	25	Environment	Decrease
9804	V3065	P6053S	missense_variant	ORF1ab_pp1ab	6053	P	S	-3.2	7.4	37	Internal	Decrease
9805	V3066	N6054D	missense_variant	ORF1ab_pp1ab	6054	N	D	-1.13	7	25	Environment	Decrease
9806	V3066	N6054D	missense_variant	ORF1ab_pp1ab	6054	N	D	-1.01	7.4	37	Internal	Decrease
9807	V3067	T6056I	missense_variant	ORF1ab_pp1ab	6056	T	I	-1.43	7	25	Environment	Decrease
9808	V3067	T6056I	missense_variant	ORF1ab_pp1ab	6056	T	I	-1.42	7.4	37	Internal	Decrease
9809	V3068	D6057N	missense_variant	ORF1ab_pp1ab	6057	D	N	-2.94	7	25	Environment	Decrease
9810	V3068	D6057N	missense_variant	ORF1ab_pp1ab	6057	D	N	-2.74	7.4	37	Internal	Decrease
9811	V3069	S6059F	missense_variant	ORF1ab_pp1ab	6059	S	F	-0.09	7	25	Environment	Decrease
9812	V3069	S6059F	missense_variant	ORF1ab_pp1ab	6059	S	F	-0.06	7.4	37	Internal	Decrease
9813	V3070	V6061I	missense_variant	ORF1ab_pp1ab	6061	V	I	-1.12	7	25	Environment	Decrease
9814	V3070	V6061I	missense_variant	ORF1ab_pp1ab	6061	V	I	-0.97	7.4	37	Internal	Decrease
9815	V3071	S6062I	missense_variant	ORF1ab_pp1ab	6062	S	I	-0.18	7	25	Environment	Decrease
9816	V3071	S6062I	missense_variant	ORF1ab_pp1ab	6062	S	I	-0.08	7.4	37	Internal	Decrease
9817	V3072	A6063V	missense_variant	ORF1ab_pp1ab	6063	A	V	-0.71	7	25	Environment	Decrease
9818	V3072	A6063V	missense_variant	ORF1ab_pp1ab	6063	A	V	-0.65	7.4	37	Internal	Decrease
9819	V3073	P6065S	missense_variant	ORF1ab_pp1ab	6065	P	S	-1.37	7	25	Environment	Decrease
9820	V3073	P6065S	missense_variant	ORF1ab_pp1ab	6065	P	S	-1.32	7.4	37	Internal	Decrease
9821	V3074	P6067S	missense_variant	ORF1ab_pp1ab	6067	P	S	-1.12	7	25	Environment	Decrease
9822	V3074	P6067S	missense_variant	ORF1ab_pp1ab	6067	P	S	-1.08	7.4	37	Internal	Decrease
9823	V3075	P6067L	missense_variant	ORF1ab_pp1ab	6067	P	L	-0.25	7	25	Environment	Decrease
9824	V3075	P6067L	missense_variant	ORF1ab_pp1ab	6067	P	L	-0.17	7.4	37	Internal	Decrease
9825	V3076	I6075T	missense_variant	ORF1ab_pp1ab	6075	I	T	-2.7	7	25	Environment	Decrease
9826	V3076	I6075T	missense_variant	ORF1ab_pp1ab	6075	I	T	-2.63	7.4	37	Internal	Decrease
9827	V3077	P6076S	missense_variant	ORF1ab_pp1ab	6076	P	S	-1.12	7	25	Environment	Decrease
9828	V3077	P6076S	missense_variant	ORF1ab_pp1ab	6076	P	S	-0.98	7.4	37	Internal	Decrease
9829	V3078	P6076L	missense_variant	ORF1ab_pp1ab	6076	P	L	-1.42	7	25	Environment	Decrease
9830	V3078	P6076L	missense_variant	ORF1ab_pp1ab	6076	P	L	-1.26	7.4	37	Internal	Decrease
9831	V3079	M6078I	missense_variant	ORF1ab_pp1ab	6078	M	I	0.04	7	25	Environment	Increase
9832	V3079	M6078I	missense_variant	ORF1ab_pp1ab	6078	M	I	0.11	7.4	37	Internal	Increase
9833	V3080	L6082F	missense_variant	ORF1ab_pp1ab	6082	L	F	-0.05	7	25	Environment	Decrease
9834	V3080	L6082F	missense_variant	ORF1ab_pp1ab	6082	L	F	-0.03	7.4	37	Internal	Decrease
9835	V3081	P6083S	missense_variant	ORF1ab_pp1ab	6083	P	S	-1.35	7	25	Environment	Decrease
9836	V3081	P6083S	missense_variant	ORF1ab_pp1ab	6083	P	S	-1.25	7.4	37	Internal	Decrease
9837	V3082	V6086I	missense_variant	ORF1ab_pp1ab	6086	V	I	-0.37	7	25	Environment	Decrease
9838	V3082	V6086I	missense_variant	ORF1ab_pp1ab	6086	V	I	-0.22	7.4	37	Internal	Decrease
9839	V3083	V6086L	missense_variant	ORF1ab_pp1ab	6086	V	L	-1.43	7	25	Environment	Decrease
9840	V3083	V6086L	missense_variant	ORF1ab_pp1ab	6086	V	L	-1.39	7.4	37	Internal	Decrease
9841	V3084	R6088C	missense_variant	ORF1ab_pp1ab	6088	R	C	-1.58	7	25	Environment	Decrease
9842	V3084	R6088C	missense_variant	ORF1ab_pp1ab	6088	R	C	-1.41	7.4	37	Internal	Decrease
9843	V3085	R6088L	missense_variant	ORF1ab_pp1ab	6088	R	L	-1.39	7	25	Environment	Decrease
9844	V3085	R6088L	missense_variant	ORF1ab_pp1ab	6088	R	L	-1.28	7.4	37	Internal	Decrease
9845	V3086	V6092L	missense_variant	ORF1ab_pp1ab	6092	V	L	-1.36	7	25	Environment	Decrease
9846	V3086	V6092L	missense_variant	ORF1ab_pp1ab	6092	V	L	-1.32	7.4	37	Internal	Decrease
9847	V3087	M6094I	missense_variant	ORF1ab_pp1ab	6094	M	I	-0.49	7	25	Environment	Decrease
9848	V3087	M6094I	missense_variant	ORF1ab_pp1ab	6094	M	I	-0.44	7.4	37	Internal	Decrease
9849	V3088	M6094I	missense_variant	ORF1ab_pp1ab	6094	M	I	-0.49	7	25	Environment	Decrease
9850	V3088	M6094I	missense_variant	ORF1ab_pp1ab	6094	M	I	-0.44	7.4	37	Internal	Decrease
9851	V3089	L6099F	missense_variant	ORF1ab_pp1ab	6099	L	F	0.11	7	25	Environment	Increase
9852	V3089	L6099F	missense_variant	ORF1ab_pp1ab	6099	L	F	0.1	7.4	37	Internal	Increase
9853	V3090	L6102F	missense_variant	ORF1ab_pp1ab	6102	L	F	0	7	25	Environment	Decrease
9854	V3090	L6102F	missense_variant	ORF1ab_pp1ab	6102	L	F	0	7.4	37	Internal	Decrease
9855	V3091	V6107I	missense_variant	ORF1ab_pp1ab	6107	V	I	-1.21	7	25	Environment	Decrease
9856	V3091	V6107I	missense_variant	ORF1ab_pp1ab	6107	V	I	-1.1	7.4	37	Internal	Decrease
9857	V3092	V6107L	missense_variant	ORF1ab_pp1ab	6107	V	L	-2.27	7	25	Environment	Decrease
9858	V3092	V6107L	missense_variant	ORF1ab_pp1ab	6107	V	L	-2.3	7.4	37	Internal	Decrease
9859	V3093	H6113Y	missense_variant	ORF1ab_pp1ab	6113	H	Y	1.55	7	25	Environment	Increase
9860	V3093	H6113Y	missense_variant	ORF1ab_pp1ab	6113	H	Y	1.49	7.4	37	Internal	Increase
9861	V3094	M6120T	missense_variant	ORF1ab_pp1ab	6120	M	T	-0.76	7	25	Environment	Decrease
9862	V3094	M6120T	missense_variant	ORF1ab_pp1ab	6120	M	T	-0.75	7.4	37	Internal	Decrease
9863	V3095	V6124L	missense_variant	ORF1ab_pp1ab	6124	V	L	-0.61	7	25	Environment	Decrease
9864	V3095	V6124L	missense_variant	ORF1ab_pp1ab	6124	V	L	-0.6	7.4	37	Internal	Decrease
9865	V3096	I6126V	missense_variant	ORF1ab_pp1ab	6126	I	V	-0.43	7	25	Environment	Decrease
9866	V3096	I6126V	missense_variant	ORF1ab_pp1ab	6126	I	V	-0.3	7.4	37	Internal	Decrease
9867	V3097	P6128S	missense_variant	ORF1ab_pp1ab	6128	P	S	-1.11	7	25	Environment	Decrease
9868	V3097	P6128S	missense_variant	ORF1ab_pp1ab	6128	P	S	-1.03	7.4	37	Internal	Decrease
9869	V3098	P6128H	missense_variant	ORF1ab_pp1ab	6128	P	H	-1.57	7	25	Environment	Decrease
9870	V3098	P6128H	missense_variant	ORF1ab_pp1ab	6128	P	H	-1.5	7.4	37	Internal	Decrease
9871	V3099	P6128L	missense_variant	ORF1ab_pp1ab	6128	P	L	-0.74	7	25	Environment	Decrease
9872	V3099	P6128L	missense_variant	ORF1ab_pp1ab	6128	P	L	-0.65	7.4	37	Internal	Decrease
9873	V3100	E6129D	missense_variant	ORF1ab_pp1ab	6129	E	D	-0.72	7	25	Environment	Decrease
9874	V3100	E6129D	missense_variant	ORF1ab_pp1ab	6129	E	D	-0.67	7.4	37	Internal	Decrease
9875	V3101	R6130C	missense_variant	ORF1ab_pp1ab	6130	R	C	-0.86	7	25	Environment	Decrease
9876	V3101	R6130C	missense_variant	ORF1ab_pp1ab	6130	R	C	-0.69	7.4	37	Internal	Decrease
9877	V3102	R6130L	missense_variant	ORF1ab_pp1ab	6130	R	L	-0.43	7	25	Environment	Decrease
9878	V3102	R6130L	missense_variant	ORF1ab_pp1ab	6130	R	L	-0.32	7.4	37	Internal	Decrease
9879	V3103	D6136G	missense_variant	ORF1ab_pp1ab	6136	D	G	-0.87	7	25	Environment	Decrease
9880	V3103	D6136G	missense_variant	ORF1ab_pp1ab	6136	D	G	-0.66	7.4	37	Internal	Decrease
9881	V3104	R6137K	missense_variant	ORF1ab_pp1ab	6137	R	K	-1.36	7	25	Environment	Decrease
9882	V3104	R6137K	missense_variant	ORF1ab_pp1ab	6137	R	K	-1.27	7.4	37	Internal	Decrease
9883	V3105	R6138L	missense_variant	ORF1ab_pp1ab	6138	R	L	0.09	7	25	Environment	Increase
9884	V3105	R6138L	missense_variant	ORF1ab_pp1ab	6138	R	L	0.15	7.4	37	Internal	Increase
9885	V3106	T6140I	missense_variant	ORF1ab_pp1ab	6140	T	I	-0.06	7	25	Environment	Decrease
9886	V3106	T6140I	missense_variant	ORF1ab_pp1ab	6140	T	I	-0.03	7.4	37	Internal	Decrease
9887	V3107	C6141F	missense_variant	ORF1ab_pp1ab	6141	C	F	-0.5	7	25	Environment	Decrease
9888	V3107	C6141F	missense_variant	ORF1ab_pp1ab	6141	C	F	-0.5	7.4	37	Internal	Decrease
9889	V3108	T6144I	missense_variant	ORF1ab_pp1ab	6144	T	I	-0.08	7	25	Environment	Decrease
9890	V3108	T6144I	missense_variant	ORF1ab_pp1ab	6144	T	I	-0.05	7.4	37	Internal	Decrease
9891	V3109	A6145V	missense_variant	ORF1ab_pp1ab	6145	A	V	-0.2	7	25	Environment	Decrease
9892	V3109	A6145V	missense_variant	ORF1ab_pp1ab	6145	A	V	-0.12	7.4	37	Internal	Decrease
9893	V3110	D6147Y	missense_variant	ORF1ab_pp1ab	6147	D	Y	0.07	7	25	Environment	Increase
9894	V3110	D6147Y	missense_variant	ORF1ab_pp1ab	6147	D	Y	0.15	7.4	37	Internal	Increase
9895	V3111	Y6149C	missense_variant	ORF1ab_pp1ab	6149	Y	C	0.18	7	25	Environment	Increase
9896	V3111	Y6149C	missense_variant	ORF1ab_pp1ab	6149	Y	C	0.33	7.4	37	Internal	Increase
9897	V3112	A6150V	missense_variant	ORF1ab_pp1ab	6150	A	V	-0.85	7	25	Environment	Decrease
9898	V3112	A6150V	missense_variant	ORF1ab_pp1ab	6150	A	V	-0.8	7.4	37	Internal	Decrease
9899	V3113	H6153R	missense_variant	ORF1ab_pp1ab	6153	H	R	-0.73	7	25	Environment	Decrease
9900	V3113	H6153R	missense_variant	ORF1ab_pp1ab	6153	H	R	-0.72	7.4	37	Internal	Decrease
9901	V3114	F6158L	missense_variant	ORF1ab_pp1ab	6158	F	L	-2.33	7	25	Environment	Decrease
9902	V3114	F6158L	missense_variant	ORF1ab_pp1ab	6158	F	L	-2.13	7.4	37	Internal	Decrease
9903	V3115	V6161F	missense_variant	ORF1ab_pp1ab	6161	V	F	-1.8	7	25	Environment	Decrease
9904	V3115	V6161F	missense_variant	ORF1ab_pp1ab	6161	V	F	-1.82	7.4	37	Internal	Decrease
9905	V3116	M6166V	missense_variant	ORF1ab_pp1ab	6166	M	V	-1.08	7	25	Environment	Decrease
9906	V3116	M6166V	missense_variant	ORF1ab_pp1ab	6166	M	V	-1.1	7.4	37	Internal	Decrease
9907	V3117	G6173V	missense_variant	ORF1ab_pp1ab	6173	G	V	-0.86	7	25	Environment	Decrease
9908	V3117	G6173V	missense_variant	ORF1ab_pp1ab	6173	G	V	-0.81	7.4	37	Internal	Decrease
9909	V3118	T6175I	missense_variant	ORF1ab_pp1ab	6175	T	I	-1.69	7	25	Environment	Decrease
9910	V3118	T6175I	missense_variant	ORF1ab_pp1ab	6175	T	I	-1.64	7.4	37	Internal	Decrease
9911	V3119	S6180I	missense_variant	ORF1ab_pp1ab	6180	S	I	0.51	7	25	Environment	Increase
9912	V3119	S6180I	missense_variant	ORF1ab_pp1ab	6180	S	I	0.65	7.4	37	Internal	Increase
9913	V3120	V6188I	missense_variant	ORF1ab_pp1ab	6188	V	I	-0.05	7	25	Environment	Decrease
9914	V3120	V6188I	missense_variant	ORF1ab_pp1ab	6188	V	I	0.12	7.4	37	Internal	Increase
9915	V3121	V6188F	missense_variant	ORF1ab_pp1ab	6188	V	F	-0.86	7	25	Environment	Decrease
9916	V3121	V6188F	missense_variant	ORF1ab_pp1ab	6188	V	F	-0.86	7.4	37	Internal	Decrease
9917	V3122	G6190S	missense_variant	ORF1ab_pp1ab	6190	G	S	-0.82	7	25	Environment	Decrease
9918	V3122	G6190S	missense_variant	ORF1ab_pp1ab	6190	G	S	-0.65	7.4	37	Internal	Decrease
9919	V3123	G6190C	missense_variant	ORF1ab_pp1ab	6190	G	C	-0.28	7	25	Environment	Decrease
9920	V3123	G6190C	missense_variant	ORF1ab_pp1ab	6190	G	C	-0.1	7.4	37	Internal	Decrease
9921	V3124	A6192V	missense_variant	ORF1ab_pp1ab	6192	A	V	-0.97	7	25	Environment	Decrease
9922	V3124	A6192V	missense_variant	ORF1ab_pp1ab	6192	A	V	-0.87	7.4	37	Internal	Decrease
9923	V3125	V6194I	missense_variant	ORF1ab_pp1ab	6194	V	I	-0.47	7	25	Environment	Decrease
9924	V3125	V6194I	missense_variant	ORF1ab_pp1ab	6194	V	I	-0.26	7.4	37	Internal	Decrease
9925	V3126	A6199S	missense_variant	ORF1ab_pp1ab	6199	A	S	-0.2	7	25	Environment	Decrease
9926	V3126	A6199S	missense_variant	ORF1ab_pp1ab	6199	A	S	-0.16	7.4	37	Internal	Decrease
9927	V3127	I6200T	missense_variant	ORF1ab_pp1ab	6200	I	T	-3.13	7	25	Environment	Decrease
9928	V3127	I6200T	missense_variant	ORF1ab_pp1ab	6200	I	T	-3.11	7.4	37	Internal	Decrease
9929	V3128	A6206S	missense_variant	ORF1ab_pp1ab	6206	A	S	-0.34	7	25	Environment	Decrease
9930	V3128	A6206S	missense_variant	ORF1ab_pp1ab	6206	A	S	-0.32	7.4	37	Internal	Decrease
9931	V3129	H6208R	missense_variant	ORF1ab_pp1ab	6208	H	R	0.17	7	25	Environment	Increase
9932	V3129	H6208R	missense_variant	ORF1ab_pp1ab	6208	H	R	0.2	7.4	37	Internal	Increase
9933	V3131	V6212F	missense_variant	ORF1ab_pp1ab	6212	V	F	-1.44	7	25	Environment	Decrease
9934	V3131	V6212F	missense_variant	ORF1ab_pp1ab	6212	V	F	-1.5	7.4	37	Internal	Decrease
9935	V3132	K6213R	missense_variant	ORF1ab_pp1ab	6213	K	R	-0.4	7	25	Environment	Decrease
9936	V3132	K6213R	missense_variant	ORF1ab_pp1ab	6213	K	R	-0.36	7.4	37	Internal	Decrease
9937	V3133	R6214C	missense_variant	ORF1ab_pp1ab	6214	R	C	-0.99	7	25	Environment	Decrease
9938	V3133	R6214C	missense_variant	ORF1ab_pp1ab	6214	R	C	-0.86	7.4	37	Internal	Decrease
9939	V3134	R6214H	missense_variant	ORF1ab_pp1ab	6214	R	H	-2.11	7	25	Environment	Decrease
9940	V3134	R6214H	missense_variant	ORF1ab_pp1ab	6214	R	H	-2.04	7.4	37	Internal	Decrease
9941	V3135	R6214L	missense_variant	ORF1ab_pp1ab	6214	R	L	-0.25	7	25	Environment	Decrease
9942	V3135	R6214L	missense_variant	ORF1ab_pp1ab	6214	R	L	-0.2	7.4	37	Internal	Decrease
9943	V3136	V6215F	missense_variant	ORF1ab_pp1ab	6215	V	F	-0.98	7	25	Environment	Decrease
9944	V3136	V6215F	missense_variant	ORF1ab_pp1ab	6215	V	F	-1.03	7.4	37	Internal	Decrease
9945	V3137	D6216Y	missense_variant	ORF1ab_pp1ab	6216	D	Y	0.09	7	25	Environment	Increase
9946	V3137	D6216Y	missense_variant	ORF1ab_pp1ab	6216	D	Y	0.22	7.4	37	Internal	Increase
9947	V3138	P6222S	missense_variant	ORF1ab_pp1ab	6222	P	S	-0.7	7	25	Environment	Decrease
9948	V3138	P6222S	missense_variant	ORF1ab_pp1ab	6222	P	S	-0.6	7.4	37	Internal	Decrease
9949	V3139	G6225C	missense_variant	ORF1ab_pp1ab	6225	G	C	-1.91	7	25	Environment	Decrease
9950	V3139	G6225C	missense_variant	ORF1ab_pp1ab	6225	G	C	-1.79	7.4	37	Internal	Decrease
9951	V3140	D6226G	missense_variant	ORF1ab_pp1ab	6226	D	G	0	7	25	Environment	Decrease
9952	V3140	D6226G	missense_variant	ORF1ab_pp1ab	6226	D	G	0.3	7.4	37	Internal	Increase
9953	V3141	K6229N	missense_variant	ORF1ab_pp1ab	6229	K	N	-0.68	7	25	Environment	Decrease
9954	V3141	K6229N	missense_variant	ORF1ab_pp1ab	6229	K	N	-0.64	7.4	37	Internal	Decrease
9955	V3142	N6231S	missense_variant	ORF1ab_pp1ab	6231	N	S	0.17	7	25	Environment	Increase
9956	V3142	N6231S	missense_variant	ORF1ab_pp1ab	6231	N	S	0.42	7.4	37	Internal	Increase
9957	V3143	A6232V	missense_variant	ORF1ab_pp1ab	6232	A	V	-1.4	7	25	Environment	Decrease
9958	V3143	A6232V	missense_variant	ORF1ab_pp1ab	6232	A	V	-1.31	7.4	37	Internal	Decrease
9959	V3144	K6236N	missense_variant	ORF1ab_pp1ab	6236	K	N	0.59	7	25	Environment	Increase
9960	V3144	K6236N	missense_variant	ORF1ab_pp1ab	6236	K	N	0.62	7.4	37	Internal	Increase
9961	V3145	H6239Y	missense_variant	ORF1ab_pp1ab	6239	H	Y	0.96	7	25	Environment	Increase
9962	V3145	H6239Y	missense_variant	ORF1ab_pp1ab	6239	H	Y	0.95	7.4	37	Internal	Increase
9963	V3146	M6240I	missense_variant	ORF1ab_pp1ab	6240	M	I	0.34	7	25	Environment	Increase
9964	V3146	M6240I	missense_variant	ORF1ab_pp1ab	6240	M	I	0.41	7.4	37	Internal	Increase
9965	V3147	M6240I	missense_variant	ORF1ab_pp1ab	6240	M	I	0.34	7	25	Environment	Increase
9966	V3147	M6240I	missense_variant	ORF1ab_pp1ab	6240	M	I	0.41	7.4	37	Internal	Increase
9967	V3148	V6241I	missense_variant	ORF1ab_pp1ab	6241	V	I	-0.06	7	25	Environment	Decrease
9968	V3148	V6241I	missense_variant	ORF1ab_pp1ab	6241	V	I	0.09	7.4	37	Internal	Increase
9969	V3149	V6241F	missense_variant	ORF1ab_pp1ab	6241	V	F	-1.21	7	25	Environment	Decrease
9970	V3149	V6241F	missense_variant	ORF1ab_pp1ab	6241	V	F	-1.24	7.4	37	Internal	Decrease
9971	V3150	A6245V	missense_variant	ORF1ab_pp1ab	6245	A	V	0.03	7	25	Environment	Increase
9972	V3150	A6245V	missense_variant	ORF1ab_pp1ab	6245	A	V	0.12	7.4	37	Internal	Increase
9973	V3151	A6248S	missense_variant	ORF1ab_pp1ab	6248	A	S	-0.51	7	25	Environment	Decrease
9974	V3151	A6248S	missense_variant	ORF1ab_pp1ab	6248	A	S	-0.49	7.4	37	Internal	Decrease
9975	V3152	A6248V	missense_variant	ORF1ab_pp1ab	6248	A	V	0.15	7	25	Environment	Increase
9976	V3152	A6248V	missense_variant	ORF1ab_pp1ab	6248	A	V	0.23	7.4	37	Internal	Increase
9977	V3153	D6249N	missense_variant	ORF1ab_pp1ab	6249	D	N	-0.08	7	25	Environment	Decrease
9978	V3153	D6249N	missense_variant	ORF1ab_pp1ab	6249	D	N	0.09	7.4	37	Internal	Increase
9979	V3154	D6249Y	missense_variant	ORF1ab_pp1ab	6249	D	Y	-0.25	7	25	Environment	Decrease
9980	V3154	D6249Y	missense_variant	ORF1ab_pp1ab	6249	D	Y	-0.15	7.4	37	Internal	Decrease
9981	V3155	D6249G	missense_variant	ORF1ab_pp1ab	6249	D	G	-0.88	7	25	Environment	Decrease
9982	V3155	D6249G	missense_variant	ORF1ab_pp1ab	6249	D	G	-0.65	7.4	37	Internal	Decrease
9983	V3156	D6249E	missense_variant	ORF1ab_pp1ab	6249	D	E	0.41	7	25	Environment	Increase
9984	V3156	D6249E	missense_variant	ORF1ab_pp1ab	6249	D	E	0.52	7.4	37	Internal	Increase
9985	V3157	F6251L	missense_variant	ORF1ab_pp1ab	6251	F	L	-1.46	7	25	Environment	Decrease
9986	V3157	F6251L	missense_variant	ORF1ab_pp1ab	6251	F	L	-1.21	7.4	37	Internal	Decrease
9987	V3158	P6252S	missense_variant	ORF1ab_pp1ab	6252	P	S	-0.87	7	25	Environment	Decrease
9988	V3158	P6252S	missense_variant	ORF1ab_pp1ab	6252	P	S	-0.72	7.4	37	Internal	Decrease
9989	V3159	P6252L	missense_variant	ORF1ab_pp1ab	6252	P	L	-0.95	7	25	Environment	Decrease
9990	V3159	P6252L	missense_variant	ORF1ab_pp1ab	6252	P	L	-0.77	7.4	37	Internal	Decrease
9991	V3160	V6253I	missense_variant	ORF1ab_pp1ab	6253	V	I	-0.96	7	25	Environment	Decrease
9992	V3160	V6253I	missense_variant	ORF1ab_pp1ab	6253	V	I	-0.79	7.4	37	Internal	Decrease
9993	V3161	P6267S	missense_variant	ORF1ab_pp1ab	6267	P	S	-1.3	7	25	Environment	Decrease
9994	V3161	P6267S	missense_variant	ORF1ab_pp1ab	6267	P	S	-1.16	7.4	37	Internal	Decrease
9995	V3162	A6269V	missense_variant	ORF1ab_pp1ab	6269	A	V	-1.14	7	25	Environment	Decrease
9996	V3162	A6269V	missense_variant	ORF1ab_pp1ab	6269	A	V	-1.07	7.4	37	Internal	Decrease
9997	V3163	D6270Y	missense_variant	ORF1ab_pp1ab	6270	D	Y	0.75	7	25	Environment	Increase
9998	V3163	D6270Y	missense_variant	ORF1ab_pp1ab	6270	D	Y	0.9	7.4	37	Internal	Increase
9999	V3164	D6270G	missense_variant	ORF1ab_pp1ab	6270	D	G	-0.29	7	25	Environment	Decrease
10000	V3164	D6270G	missense_variant	ORF1ab_pp1ab	6270	D	G	-0.02	7.4	37	Internal	Decrease
10001	V3165	K6274R	missense_variant	ORF1ab_pp1ab	6274	K	R	-0.18	7	25	Environment	Decrease
10002	V3165	K6274R	missense_variant	ORF1ab_pp1ab	6274	K	R	-0.13	7.4	37	Internal	Decrease
10003	V3166	K6274N	missense_variant	ORF1ab_pp1ab	6274	K	N	0.04	7	25	Environment	Increase
10004	V3166	K6274N	missense_variant	ORF1ab_pp1ab	6274	K	N	0.04	7.4	37	Internal	Increase
10005	V3167	A6278V	missense_variant	ORF1ab_pp1ab	6278	A	V	-1.41	7	25	Environment	Decrease
10006	V3167	A6278V	missense_variant	ORF1ab_pp1ab	6278	A	V	-1.33	7.4	37	Internal	Decrease
10007	V3168	Q6279H	missense_variant	ORF1ab_pp1ab	6279	Q	H	-1.08	7	25	Environment	Decrease
10008	V3168	Q6279H	missense_variant	ORF1ab_pp1ab	6279	Q	H	-0.97	7.4	37	Internal	Decrease
10009	V3169	P6280S	missense_variant	ORF1ab_pp1ab	6280	P	S	-1.13	7	25	Environment	Decrease
10010	V3169	P6280S	missense_variant	ORF1ab_pp1ab	6280	P	S	-1.03	7.4	37	Internal	Decrease
10011	V3170	C6281Y	missense_variant	ORF1ab_pp1ab	6281	C	Y	1.22	7	25	Environment	Increase
10012	V3170	C6281Y	missense_variant	ORF1ab_pp1ab	6281	C	Y	1.25	7.4	37	Internal	Increase
10013	V3171	S6282I	missense_variant	ORF1ab_pp1ab	6282	S	I	0.23	7	25	Environment	Increase
10014	V3171	S6282I	missense_variant	ORF1ab_pp1ab	6282	S	I	0.36	7.4	37	Internal	Increase
10015	V3172	A6285S	missense_variant	ORF1ab_pp1ab	6285	A	S	-0.88	7	25	Environment	Decrease
10016	V3172	A6285S	missense_variant	ORF1ab_pp1ab	6285	A	S	-0.86	7.4	37	Internal	Decrease
10017	V3173	A6285V	missense_variant	ORF1ab_pp1ab	6285	A	V	-0.65	7	25	Environment	Decrease
10018	V3173	A6285V	missense_variant	ORF1ab_pp1ab	6285	A	V	-0.57	7.4	37	Internal	Decrease
10019	V3174	L6291F	missense_variant	ORF1ab_pp1ab	6291	L	F	-0.13	7	25	Environment	Decrease
10020	V3174	L6291F	missense_variant	ORF1ab_pp1ab	6291	L	F	-0.16	7.4	37	Internal	Decrease
10021	V3175	S6294F	missense_variant	ORF1ab_pp1ab	6294	S	F	0.45	7	25	Environment	Increase
10022	V3175	S6294F	missense_variant	ORF1ab_pp1ab	6294	S	F	0.46	7.4	37	Internal	Increase
10023	V3176	A6296T	missense_variant	ORF1ab_pp1ab	6296	A	T	-0.84	7	25	Environment	Decrease
10024	V3176	A6296T	missense_variant	ORF1ab_pp1ab	6296	A	T	-0.82	7.4	37	Internal	Decrease
10025	V3177	A6296V	missense_variant	ORF1ab_pp1ab	6296	A	V	-0.62	7	25	Environment	Decrease
10026	V3177	A6296V	missense_variant	ORF1ab_pp1ab	6296	A	V	-0.54	7.4	37	Internal	Decrease
10027	V3178	T6297I	missense_variant	ORF1ab_pp1ab	6297	T	I	-0.07	7	25	Environment	Decrease
10028	V3178	T6297I	missense_variant	ORF1ab_pp1ab	6297	T	I	-0.06	7.4	37	Internal	Decrease
10029	V3179	H6298Y	missense_variant	ORF1ab_pp1ab	6298	H	Y	1.79	7	25	Environment	Increase
10030	V3179	H6298Y	missense_variant	ORF1ab_pp1ab	6298	H	Y	1.73	7.4	37	Internal	Increase
10031	V3180	S6299A	missense_variant	ORF1ab_pp1ab	6299	S	A	-1.67	7	25	Environment	Decrease
10032	V3180	S6299A	missense_variant	ORF1ab_pp1ab	6299	S	A	-1.54	7.4	37	Internal	Decrease
10033	V3181	S6299F	missense_variant	ORF1ab_pp1ab	6299	S	F	-0.16	7	25	Environment	Decrease
10034	V3181	S6299F	missense_variant	ORF1ab_pp1ab	6299	S	F	-0.14	7.4	37	Internal	Decrease
10035	V3182	D6300Y	missense_variant	ORF1ab_pp1ab	6300	D	Y	0.53	7	25	Environment	Increase
10036	V3182	D6300Y	missense_variant	ORF1ab_pp1ab	6300	D	Y	0.6	7.4	37	Internal	Increase
10037	V3183	T6303I	missense_variant	ORF1ab_pp1ab	6303	T	I	-1.04	7	25	Environment	Decrease
10038	V3183	T6303I	missense_variant	ORF1ab_pp1ab	6303	T	I	-1.02	7.4	37	Internal	Decrease
10039	V3184	D6304N	missense_variant	ORF1ab_pp1ab	6304	D	N	-0.91	7	25	Environment	Decrease
10040	V3184	D6304N	missense_variant	ORF1ab_pp1ab	6304	D	N	-0.68	7.4	37	Internal	Decrease
10041	V3185	D6304Y	missense_variant	ORF1ab_pp1ab	6304	D	Y	0.54	7	25	Environment	Increase
10042	V3185	D6304Y	missense_variant	ORF1ab_pp1ab	6304	D	Y	0.67	7.4	37	Internal	Increase
10043	V3186	V6306L	missense_variant	ORF1ab_pp1ab	6306	V	L	-2.01	7	25	Environment	Decrease
10044	V3186	V6306L	missense_variant	ORF1ab_pp1ab	6306	V	L	-1.96	7.4	37	Internal	Decrease
10045	V3187	D6315Y	missense_variant	ORF1ab_pp1ab	6315	D	Y	-0.32	7	25	Environment	Decrease
10046	V3187	D6315Y	missense_variant	ORF1ab_pp1ab	6315	D	Y	-0.2	7.4	37	Internal	Decrease
10047	V3188	D6315E	missense_variant	ORF1ab_pp1ab	6315	D	E	-0.79	7	25	Environment	Decrease
10048	V3188	D6315E	missense_variant	ORF1ab_pp1ab	6315	D	E	-0.67	7.4	37	Internal	Decrease
10049	V3189	R6316G	missense_variant	ORF1ab_pp1ab	6316	R	G	-1.24	7	25	Environment	Decrease
10050	V3189	R6316G	missense_variant	ORF1ab_pp1ab	6316	R	G	-1.14	7.4	37	Internal	Decrease
10051	V3190	Y6317C	missense_variant	ORF1ab_pp1ab	6317	Y	C	0.48	7	25	Environment	Increase
10052	V3190	Y6317C	missense_variant	ORF1ab_pp1ab	6317	Y	C	0.66	7.4	37	Internal	Increase
10053	V3191	P6318H	missense_variant	ORF1ab_pp1ab	6318	P	H	-2.02	7	25	Environment	Decrease
10054	V3191	P6318H	missense_variant	ORF1ab_pp1ab	6318	P	H	-1.98	7.4	37	Internal	Decrease
10055	V3192	A6319V	missense_variant	ORF1ab_pp1ab	6319	A	V	-0.17	7	25	Environment	Decrease
10056	V3192	A6319V	missense_variant	ORF1ab_pp1ab	6319	A	V	-0.07	7.4	37	Internal	Decrease
10057	V3193	I6322V	missense_variant	ORF1ab_pp1ab	6322	I	V	-0.63	7	25	Environment	Decrease
10058	V3193	I6322V	missense_variant	ORF1ab_pp1ab	6322	I	V	-0.53	7.4	37	Internal	Decrease
10059	V3194	V6323A	missense_variant	ORF1ab_pp1ab	6323	V	A	-3.26	7	25	Environment	Decrease
10060	V3194	V6323A	missense_variant	ORF1ab_pp1ab	6323	V	A	-3.26	7.4	37	Internal	Decrease
10061	V3195	L6334F	missense_variant	ORF1ab_pp1ab	6334	L	F	-0.36	7	25	Environment	Decrease
10062	V3195	L6334F	missense_variant	ORF1ab_pp1ab	6334	L	F	-0.35	7.4	37	Internal	Decrease
10063	V3196	P6337S	missense_variant	ORF1ab_pp1ab	6337	P	S	-2.65	7	25	Environment	Decrease
10064	V3196	P6337S	missense_variant	ORF1ab_pp1ab	6337	P	S	-2.57	7.4	37	Internal	Decrease
10065	V3197	P6337H	missense_variant	ORF1ab_pp1ab	6337	P	H	-1.95	7	25	Environment	Decrease
10066	V3197	P6337H	missense_variant	ORF1ab_pp1ab	6337	P	H	-1.88	7.4	37	Internal	Decrease
10067	V3198	D6340G	missense_variant	ORF1ab_pp1ab	6340	D	G	-1.09	7	25	Environment	Decrease
10068	V3198	D6340G	missense_variant	ORF1ab_pp1ab	6340	D	G	-0.83	7.4	37	Internal	Decrease
10069	V3199	S6343I	missense_variant	ORF1ab_pp1ab	6343	S	I	0.02	7	25	Environment	Increase
10070	V3199	S6343I	missense_variant	ORF1ab_pp1ab	6343	S	I	0.19	7.4	37	Internal	Increase
10071	V3200	A6355V	missense_variant	ORF1ab_pp1ab	6355	A	V	0.13	7	25	Environment	Increase
10072	V3200	A6355V	missense_variant	ORF1ab_pp1ab	6355	A	V	0.2	7.4	37	Internal	Increase
10073	V3201	A6360V	missense_variant	ORF1ab_pp1ab	6360	A	V	0.22	7	25	Environment	Increase
10074	V3201	A6360V	missense_variant	ORF1ab_pp1ab	6360	A	V	0.27	7.4	37	Internal	Increase
10075	V3202	V6362I	missense_variant	ORF1ab_pp1ab	6362	V	I	-1.09	7	25	Environment	Decrease
10076	V3202	V6362I	missense_variant	ORF1ab_pp1ab	6362	V	I	-1	7.4	37	Internal	Decrease
10077	V3203	V6362F	missense_variant	ORF1ab_pp1ab	6362	V	F	-2.85	7	25	Environment	Decrease
10078	V3203	V6362F	missense_variant	ORF1ab_pp1ab	6362	V	F	-2.93	7.4	37	Internal	Decrease
10079	V3204	P6368S	missense_variant	ORF1ab_pp1ab	6368	P	S	-2.13	7	25	Environment	Decrease
10080	V3204	P6368S	missense_variant	ORF1ab_pp1ab	6368	P	S	-2.13	7.4	37	Internal	Decrease
10081	V3205	P6368L	missense_variant	ORF1ab_pp1ab	6368	P	L	-0.87	7	25	Environment	Decrease
10082	V3205	P6368L	missense_variant	ORF1ab_pp1ab	6368	P	L	-0.83	7.4	37	Internal	Decrease
10083	V3206	S6375G	missense_variant	ORF1ab_pp1ab	6375	S	G	-2.65	7	25	Environment	Decrease
10084	V3206	S6375G	missense_variant	ORF1ab_pp1ab	6375	S	G	-2.62	7.4	37	Internal	Decrease
10085	V3207	S6375N	missense_variant	ORF1ab_pp1ab	6375	S	N	-0.11	7	25	Environment	Decrease
10086	V3207	S6375N	missense_variant	ORF1ab_pp1ab	6375	S	N	-0.09	7.4	37	Internal	Decrease
10087	V3208	S6375I	missense_variant	ORF1ab_pp1ab	6375	S	I	0.34	7	25	Environment	Increase
10088	V3208	S6375I	missense_variant	ORF1ab_pp1ab	6375	S	I	0.42	7.4	37	Internal	Increase
10089	V3209	P6376S	missense_variant	ORF1ab_pp1ab	6376	P	S	-2.3	7	25	Environment	Decrease
10090	V3209	P6376S	missense_variant	ORF1ab_pp1ab	6376	P	S	-2.29	7.4	37	Internal	Decrease
10091	V3210	E6378D	missense_variant	ORF1ab_pp1ab	6378	E	D	-0.79	7	25	Environment	Decrease
10092	V3210	E6378D	missense_variant	ORF1ab_pp1ab	6378	E	D	-0.81	7.4	37	Internal	Decrease
10093	V3211	H6380Y	missense_variant	ORF1ab_pp1ab	6380	H	Y	0.47	7	25	Environment	Increase
10094	V3211	H6380Y	missense_variant	ORF1ab_pp1ab	6380	H	Y	0.42	7.4	37	Internal	Increase
10095	V3212	V6384L	missense_variant	ORF1ab_pp1ab	6384	V	L	-1.14	7	25	Environment	Decrease
10096	V3212	V6384L	missense_variant	ORF1ab_pp1ab	6384	V	L	-1.12	7.4	37	Internal	Decrease
10097	V3213	S6386L	missense_variant	ORF1ab_pp1ab	6386	S	L	-1.5	7	25	Environment	Decrease
10098	V3213	S6386L	missense_variant	ORF1ab_pp1ab	6386	S	L	-1.42	7.4	37	Internal	Decrease
10099	V3214	T6397M	missense_variant	ORF1ab_pp1ab	6397	T	M	-0.33	7	25	Environment	Decrease
10100	V3214	T6397M	missense_variant	ORF1ab_pp1ab	6397	T	M	-0.25	7.4	37	Internal	Decrease
10101	V3215	I6399V	missense_variant	ORF1ab_pp1ab	6399	I	V	-0.54	7	25	Environment	Decrease
10102	V3215	I6399V	missense_variant	ORF1ab_pp1ab	6399	I	V	-0.37	7.4	37	Internal	Decrease
10103	V3216	R6401L	missense_variant	ORF1ab_pp1ab	6401	R	L	0.03	7	25	Environment	Increase
10104	V3216	R6401L	missense_variant	ORF1ab_pp1ab	6401	R	L	0.17	7.4	37	Internal	Increase
10105	V3217	A6407V	missense_variant	ORF1ab_pp1ab	6407	A	V	0.07	7	25	Environment	Increase
10106	V3217	A6407V	missense_variant	ORF1ab_pp1ab	6407	A	V	0.22	7.4	37	Internal	Increase
10107	V3218	H6411Y	missense_variant	ORF1ab_pp1ab	6411	H	Y	0.9	7	25	Environment	Increase
10108	V3218	H6411Y	missense_variant	ORF1ab_pp1ab	6411	H	Y	0.9	7.4	37	Internal	Increase
10109	V3219	L6418F	missense_variant	ORF1ab_pp1ab	6418	L	F	0.17	7	25	Environment	Increase
10110	V3219	L6418F	missense_variant	ORF1ab_pp1ab	6418	L	F	0.24	7.4	37	Internal	Increase
10111	V3220	D6421Y	missense_variant	ORF1ab_pp1ab	6421	D	Y	-0.03	7	25	Environment	Decrease
10112	V3220	D6421Y	missense_variant	ORF1ab_pp1ab	6421	D	Y	0.15	7.4	37	Internal	Increase
10113	V3221	M6426T	missense_variant	ORF1ab_pp1ab	6426	M	T	-2.04	7	25	Environment	Decrease
10114	V3221	M6426T	missense_variant	ORF1ab_pp1ab	6426	M	T	-2.01	7.4	37	Internal	Decrease
10115	V3222	M6426I	missense_variant	ORF1ab_pp1ab	6426	M	I	-0.45	7	25	Environment	Decrease
10116	V3222	M6426I	missense_variant	ORF1ab_pp1ab	6426	M	I	-0.41	7.4	37	Internal	Decrease
10117	V3223	M6426I	missense_variant	ORF1ab_pp1ab	6426	M	I	-0.45	7	25	Environment	Decrease
10118	V3223	M6426I	missense_variant	ORF1ab_pp1ab	6426	M	I	-0.41	7.4	37	Internal	Decrease
10119	V3224	S6428L	missense_variant	ORF1ab_pp1ab	6428	S	L	-0.09	7	25	Environment	Decrease
10120	V3224	S6428L	missense_variant	ORF1ab_pp1ab	6428	S	L	0.02	7.4	37	Internal	Increase
10121	V3225	A6429S	missense_variant	ORF1ab_pp1ab	6429	A	S	-1.73	7	25	Environment	Decrease
10122	V3225	A6429S	missense_variant	ORF1ab_pp1ab	6429	A	S	-1.73	7.4	37	Internal	Decrease
10123	V3226	A6429V	missense_variant	ORF1ab_pp1ab	6429	A	V	-1.12	7	25	Environment	Decrease
10124	V3226	A6429V	missense_variant	ORF1ab_pp1ab	6429	A	V	-1.02	7.4	37	Internal	Decrease
10125	V3227	V6435F	missense_variant	ORF1ab_pp1ab	6435	V	F	-3.09	7	25	Environment	Decrease
10126	V3227	V6435F	missense_variant	ORF1ab_pp1ab	6435	V	F	-3.17	7.4	37	Internal	Decrease
10127	V3228	T6441I	missense_variant	ORF1ab_pp1ab	6441	T	I	-1.58	7	25	Environment	Decrease
10128	V3228	T6441I	missense_variant	ORF1ab_pp1ab	6441	T	I	-1.56	7.4	37	Internal	Decrease
10129	V3229	T6449I	missense_variant	ORF1ab_pp1ab	6449	T	I	-1.27	7	25	Environment	Decrease
10130	V3229	T6449I	missense_variant	ORF1ab_pp1ab	6449	T	I	-1.24	7.4	37	Internal	Decrease
10131	V3230	R6450K	missense_variant	ORF1ab_pp1ab	6450	R	K	-1.91	7	25	Environment	Decrease
10132	V3230	R6450K	missense_variant	ORF1ab_pp1ab	6450	R	K	-1.81	7.4	37	Internal	Decrease
10133	V3231	V6461F	missense_variant	ORF1ab_pp1ab	6461	V	F	-1.3	7	25	Environment	Decrease
10134	V3231	V6461F	missense_variant	ORF1ab_pp1ab	6461	V	F	-1.32	7.4	37	Internal	Decrease
10135	V3232	V6462L	missense_variant	ORF1ab_pp1ab	6462	V	L	-0.73	7	25	Environment	Decrease
10136	V3232	V6462L	missense_variant	ORF1ab_pp1ab	6462	V	L	-0.67	7.4	37	Internal	Decrease
10137	V3233	K6464R	missense_variant	ORF1ab_pp1ab	6464	K	R	-0.69	7	25	Environment	Decrease
10138	V3233	K6464R	missense_variant	ORF1ab_pp1ab	6464	K	R	-0.6	7.4	37	Internal	Decrease
10139	V3234	K6464N	missense_variant	ORF1ab_pp1ab	6464	K	N	0.1	7	25	Environment	Increase
10140	V3234	K6464N	missense_variant	ORF1ab_pp1ab	6464	K	N	0.15	7.4	37	Internal	Increase
10141	V3235	D6468Y	missense_variant	ORF1ab_pp1ab	6468	D	Y	-0.57	7	25	Environment	Decrease
10142	V3235	D6468Y	missense_variant	ORF1ab_pp1ab	6468	D	Y	-0.43	7.4	37	Internal	Decrease
10143	V3236	G6469R	missense_variant	ORF1ab_pp1ab	6469	G	R	-0.96	7	25	Environment	Decrease
10144	V3236	G6469R	missense_variant	ORF1ab_pp1ab	6469	G	R	-0.92	7.4	37	Internal	Decrease
10145	V3237	G6469E	missense_variant	ORF1ab_pp1ab	6469	G	E	0.17	7	25	Environment	Increase
10146	V3237	G6469E	missense_variant	ORF1ab_pp1ab	6469	G	E	0.19	7.4	37	Internal	Increase
10147	V3238	Q6471R	missense_variant	ORF1ab_pp1ab	6471	Q	R	-1.32	7	25	Environment	Decrease
10148	V3238	Q6471R	missense_variant	ORF1ab_pp1ab	6471	Q	R	-1.25	7.4	37	Internal	Decrease
10149	V3239	Q6471H	missense_variant	ORF1ab_pp1ab	6471	Q	H	-1.47	7	25	Environment	Decrease
10150	V3239	Q6471H	missense_variant	ORF1ab_pp1ab	6471	Q	H	-1.38	7.4	37	Internal	Decrease
10151	V3240	E6473K	missense_variant	ORF1ab_pp1ab	6473	E	K	-1.44	7	25	Environment	Decrease
10152	V3240	E6473K	missense_variant	ORF1ab_pp1ab	6473	E	K	-1.35	7.4	37	Internal	Decrease
10153	V3241	V6474I	missense_variant	ORF1ab_pp1ab	6474	V	I	-0.86	7	25	Environment	Decrease
10154	V3241	V6474I	missense_variant	ORF1ab_pp1ab	6474	V	I	-0.7	7.4	37	Internal	Decrease
10155	V3242	V6474L	missense_variant	ORF1ab_pp1ab	6474	V	L	-0.2	7	25	Environment	Decrease
10156	V3242	V6474L	missense_variant	ORF1ab_pp1ab	6474	V	L	-0.14	7.4	37	Internal	Decrease
10157	V3243	P6475S	missense_variant	ORF1ab_pp1ab	6475	P	S	-2.39	7	25	Environment	Decrease
10158	V3243	P6475S	missense_variant	ORF1ab_pp1ab	6475	P	S	-2.33	7.4	37	Internal	Decrease
10159	V3244	P6475L	missense_variant	ORF1ab_pp1ab	6475	P	L	-0.92	7	25	Environment	Decrease
10160	V3244	P6475L	missense_variant	ORF1ab_pp1ab	6475	P	L	-0.82	7.4	37	Internal	Decrease
10161	V3245	V6476I	missense_variant	ORF1ab_pp1ab	6476	V	I	-0.83	7	25	Environment	Decrease
10162	V3245	V6476I	missense_variant	ORF1ab_pp1ab	6476	V	I	-0.67	7.4	37	Internal	Decrease
10163	V3246	T6485I	missense_variant	ORF1ab_pp1ab	6485	T	I	-1.3	7	25	Environment	Decrease
10164	V3246	T6485I	missense_variant	ORF1ab_pp1ab	6485	T	I	-1.26	7.4	37	Internal	Decrease
10165	V3247	V6487F	missense_variant	ORF1ab_pp1ab	6487	V	F	-1.79	7	25	Environment	Decrease
10166	V3247	V6487F	missense_variant	ORF1ab_pp1ab	6487	V	F	-1.84	7.4	37	Internal	Decrease
10167	V3248	D6488G	missense_variant	ORF1ab_pp1ab	6488	D	G	-1.49	7	25	Environment	Decrease
10168	V3248	D6488G	missense_variant	ORF1ab_pp1ab	6488	D	G	-1.24	7.4	37	Internal	Decrease
10169	V3249	D6491Y	missense_variant	ORF1ab_pp1ab	6491	D	Y	0.81	7	25	Environment	Increase
10170	V3249	D6491Y	missense_variant	ORF1ab_pp1ab	6491	D	Y	0.92	7.4	37	Internal	Increase
10171	V3250	D6491G	missense_variant	ORF1ab_pp1ab	6491	D	G	-0.44	7	25	Environment	Decrease
10172	V3250	D6491G	missense_variant	ORF1ab_pp1ab	6491	D	G	-0.23	7.4	37	Internal	Decrease
10173	V3251	E6493G	missense_variant	ORF1ab_pp1ab	6493	E	G	-1.04	7	25	Environment	Decrease
10174	V3251	E6493G	missense_variant	ORF1ab_pp1ab	6493	E	G	-0.9	7.4	37	Internal	Decrease
10175	V3252	T6500I	missense_variant	ORF1ab_pp1ab	6500	T	I	-0.43	7	25	Environment	Decrease
10176	V3252	T6500I	missense_variant	ORF1ab_pp1ab	6500	T	I	-0.43	7.4	37	Internal	Decrease
10177	V3253	K6512N	missense_variant	ORF1ab_pp1ab	6512	K	N	-0.32	7	25	Environment	Decrease
10178	V3253	K6512N	missense_variant	ORF1ab_pp1ab	6512	K	N	-0.33	7.4	37	Internal	Decrease
10179	V3254	R6513L	missense_variant	ORF1ab_pp1ab	6513	R	L	-0.39	7	25	Environment	Decrease
10180	V3254	R6513L	missense_variant	ORF1ab_pp1ab	6513	R	L	-0.31	7.4	37	Internal	Decrease
10181	V3255	P6517S	missense_variant	ORF1ab_pp1ab	6517	P	S	-1.14	7	25	Environment	Decrease
10182	V3255	P6517S	missense_variant	ORF1ab_pp1ab	6517	P	S	-1.01	7.4	37	Internal	Decrease
10183	V3256	V6518L	missense_variant	ORF1ab_pp1ab	6518	V	L	-1.41	7	25	Environment	Decrease
10184	V3256	V6518L	missense_variant	ORF1ab_pp1ab	6518	V	L	-1.37	7.4	37	Internal	Decrease
10185	V3257	V6521M	missense_variant	ORF1ab_pp1ab	6521	V	M	-1.2	7	25	Environment	Decrease
10186	V3257	V6521M	missense_variant	ORF1ab_pp1ab	6521	V	M	-1.24	7.4	37	Internal	Decrease
10187	V3258	A6532V	missense_variant	ORF1ab_pp1ab	6532	A	V	-0.66	7	25	Environment	Decrease
10188	V3258	A6532V	missense_variant	ORF1ab_pp1ab	6532	A	V	-0.54	7.4	37	Internal	Decrease
10189	V3259	A6533V	missense_variant	ORF1ab_pp1ab	6533	A	V	-0.43	7	25	Environment	Decrease
10190	V3259	A6533V	missense_variant	ORF1ab_pp1ab	6533	A	V	-0.31	7.4	37	Internal	Decrease
10191	V3260	T6535I	missense_variant	ORF1ab_pp1ab	6535	T	I	-1.34	7	25	Environment	Decrease
10192	V3260	T6535I	missense_variant	ORF1ab_pp1ab	6535	T	I	-1.27	7.4	37	Internal	Decrease
10193	V3261	I6537V	missense_variant	ORF1ab_pp1ab	6537	I	V	-0.83	7	25	Environment	Decrease
10194	V3261	I6537V	missense_variant	ORF1ab_pp1ab	6537	I	V	-0.69	7.4	37	Internal	Decrease
10195	V3262	K6541R	missense_variant	ORF1ab_pp1ab	6541	K	R	-0.1	7	25	Environment	Decrease
10196	V3262	K6541R	missense_variant	ORF1ab_pp1ab	6541	K	R	-0.06	7.4	37	Internal	Decrease
10197	V3263	D6543N	missense_variant	ORF1ab_pp1ab	6543	D	N	-2.3	7	25	Environment	Decrease
10198	V3263	D6543N	missense_variant	ORF1ab_pp1ab	6543	D	N	-2.05	7.4	37	Internal	Decrease
10199	V3264	D6543Y	missense_variant	ORF1ab_pp1ab	6543	D	Y	-1.05	7	25	Environment	Decrease
10200	V3264	D6543Y	missense_variant	ORF1ab_pp1ab	6543	D	Y	-0.9	7.4	37	Internal	Decrease
10201	V3265	A6544T	missense_variant	ORF1ab_pp1ab	6544	A	T	-0.42	7	25	Environment	Decrease
10202	V3265	A6544T	missense_variant	ORF1ab_pp1ab	6544	A	T	-0.39	7.4	37	Internal	Decrease
10203	V3266	A6544S	missense_variant	ORF1ab_pp1ab	6544	A	S	-0.62	7	25	Environment	Decrease
10204	V3266	A6544S	missense_variant	ORF1ab_pp1ab	6544	A	S	-0.62	7.4	37	Internal	Decrease
10205	V3267	A6544V	missense_variant	ORF1ab_pp1ab	6544	A	V	-0.7	7	25	Environment	Decrease
10206	V3267	A6544V	missense_variant	ORF1ab_pp1ab	6544	A	V	-0.62	7.4	37	Internal	Decrease
10207	V3268	A6546V	missense_variant	ORF1ab_pp1ab	6546	A	V	-1.14	7	25	Environment	Decrease
10208	V3268	A6546V	missense_variant	ORF1ab_pp1ab	6546	A	V	-1.06	7.4	37	Internal	Decrease
10209	V3269	H6547Y	missense_variant	ORF1ab_pp1ab	6547	H	Y	-0.21	7	25	Environment	Decrease
10210	V3269	H6547Y	missense_variant	ORF1ab_pp1ab	6547	H	Y	-0.25	7.4	37	Internal	Decrease
10211	V3270	S6549F	missense_variant	ORF1ab_pp1ab	6549	S	F	-0.42	7	25	Environment	Decrease
10212	V3270	S6549F	missense_variant	ORF1ab_pp1ab	6549	S	F	-0.37	7.4	37	Internal	Decrease
10213	V3271	K6561N	missense_variant	ORF1ab_pp1ab	6561	K	N	-0.82	7	25	Environment	Decrease
10214	V3271	K6561N	missense_variant	ORF1ab_pp1ab	6561	K	N	-0.81	7.4	37	Internal	Decrease
10215	V3272	P6563S	missense_variant	ORF1ab_pp1ab	6563	P	S	-0.68	7	25	Environment	Decrease
10216	V3272	P6563S	missense_variant	ORF1ab_pp1ab	6563	P	S	-0.61	7.4	37	Internal	Decrease
10217	V3273	T6564I	missense_variant	ORF1ab_pp1ab	6564	T	I	0.06	7	25	Environment	Increase
10218	V3273	T6564I	missense_variant	ORF1ab_pp1ab	6564	T	I	0.12	7.4	37	Internal	Increase
10219	V3274	T6566A	missense_variant	ORF1ab_pp1ab	6566	T	A	-1.35	7	25	Environment	Decrease
10220	V3274	T6566A	missense_variant	ORF1ab_pp1ab	6566	T	A	-1.25	7.4	37	Internal	Decrease
10221	V3275	T6566M	missense_variant	ORF1ab_pp1ab	6566	T	M	-0.05	7	25	Environment	Decrease
10222	V3275	T6566M	missense_variant	ORF1ab_pp1ab	6566	T	M	-0.03	7.4	37	Internal	Decrease
10223	V3276	I6567T	missense_variant	ORF1ab_pp1ab	6567	I	T	-1.79	7	25	Environment	Decrease
10224	V3276	I6567T	missense_variant	ORF1ab_pp1ab	6567	I	T	-1.8	7.4	37	Internal	Decrease
10225	V3277	A6569T	missense_variant	ORF1ab_pp1ab	6569	A	T	-1.07	7	25	Environment	Decrease
10226	V3277	A6569T	missense_variant	ORF1ab_pp1ab	6569	A	T	-1.06	7.4	37	Internal	Decrease
10227	V3278	A6569V	missense_variant	ORF1ab_pp1ab	6569	A	V	-0.03	7	25	Environment	Decrease
10228	V3278	A6569V	missense_variant	ORF1ab_pp1ab	6569	A	V	0.05	7.4	37	Internal	Increase
10229	V3279	P6570S	missense_variant	ORF1ab_pp1ab	6570	P	S	-1.17	7	25	Environment	Decrease
10230	V3279	P6570S	missense_variant	ORF1ab_pp1ab	6570	P	S	-1.12	7.4	37	Internal	Decrease
10231	V3280	P6570L	missense_variant	ORF1ab_pp1ab	6570	P	L	-0.38	7	25	Environment	Decrease
10232	V3280	P6570L	missense_variant	ORF1ab_pp1ab	6570	P	L	-0.29	7.4	37	Internal	Decrease
10233	V3281	T6572N	missense_variant	ORF1ab_pp1ab	6572	T	N	-0.37	7	25	Environment	Decrease
10234	V3281	T6572N	missense_variant	ORF1ab_pp1ab	6572	T	N	-0.37	7.4	37	Internal	Decrease
10235	V3282	V6573I	missense_variant	ORF1ab_pp1ab	6573	V	I	-1.16	7	25	Environment	Decrease
10236	V3282	V6573I	missense_variant	ORF1ab_pp1ab	6573	V	I	-1.03	7.4	37	Internal	Decrease
10237	V3283	V6579F	missense_variant	ORF1ab_pp1ab	6579	V	F	-3.41	7	25	Environment	Decrease
10238	V3283	V6579F	missense_variant	ORF1ab_pp1ab	6579	V	F	-3.47	7.4	37	Internal	Decrease
10239	V3284	V6579A	missense_variant	ORF1ab_pp1ab	6579	V	A	-4.07	7	25	Environment	Decrease
10240	V3284	V6579A	missense_variant	ORF1ab_pp1ab	6579	V	A	-4	7.4	37	Internal	Decrease
10241	V3285	D6580Y	missense_variant	ORF1ab_pp1ab	6580	D	Y	-1.64	7	25	Environment	Decrease
10242	V3285	D6580Y	missense_variant	ORF1ab_pp1ab	6580	D	Y	-1.56	7.4	37	Internal	Decrease
10243	V3286	D6580G	missense_variant	ORF1ab_pp1ab	6580	D	G	-2.55	7	25	Environment	Decrease
10244	V3286	D6580G	missense_variant	ORF1ab_pp1ab	6580	D	G	-2.35	7.4	37	Internal	Decrease
10245	V3287	G6581V	missense_variant	ORF1ab_pp1ab	6581	G	V	-1.44	7	25	Environment	Decrease
10246	V3287	G6581V	missense_variant	ORF1ab_pp1ab	6581	G	V	-1.44	7.4	37	Internal	Decrease
10247	V3288	D6584Y	missense_variant	ORF1ab_pp1ab	6584	D	Y	-2.61	7	25	Environment	Decrease
10248	V3288	D6584Y	missense_variant	ORF1ab_pp1ab	6584	D	Y	-2.48	7.4	37	Internal	Decrease
10249	V3289	R6587K	missense_variant	ORF1ab_pp1ab	6587	R	K	-1.97	7	25	Environment	Decrease
10250	V3289	R6587K	missense_variant	ORF1ab_pp1ab	6587	R	K	-1.85	7.4	37	Internal	Decrease
10251	V3290	A6589V	missense_variant	ORF1ab_pp1ab	6589	A	V	-0.84	7	25	Environment	Decrease
10252	V3290	A6589V	missense_variant	ORF1ab_pp1ab	6589	A	V	-0.78	7.4	37	Internal	Decrease
10253	V3291	R6590C	missense_variant	ORF1ab_pp1ab	6590	R	C	-1.08	7	25	Environment	Decrease
10254	V3291	R6590C	missense_variant	ORF1ab_pp1ab	6590	R	C	-0.91	7.4	37	Internal	Decrease
10255	V3292	R6590H	missense_variant	ORF1ab_pp1ab	6590	R	H	-1.1	7	25	Environment	Decrease
10256	V3292	R6590H	missense_variant	ORF1ab_pp1ab	6590	R	H	-0.99	7.4	37	Internal	Decrease
10257	V3293	R6590L	missense_variant	ORF1ab_pp1ab	6590	R	L	-0.78	7	25	Environment	Decrease
10258	V3293	R6590L	missense_variant	ORF1ab_pp1ab	6590	R	L	-0.66	7.4	37	Internal	Decrease
10259	V3294	I6595V	missense_variant	ORF1ab_pp1ab	6595	I	V	-0.62	7	25	Environment	Decrease
10260	V3294	I6595V	missense_variant	ORF1ab_pp1ab	6595	I	V	-0.48	7.4	37	Internal	Decrease
10261	V3295	E6597D	missense_variant	ORF1ab_pp1ab	6597	E	D	0.05	7	25	Environment	Increase
10262	V3295	E6597D	missense_variant	ORF1ab_pp1ab	6597	E	D	0.11	7.4	37	Internal	Increase
10263	V3296	G6598S	missense_variant	ORF1ab_pp1ab	6598	G	S	-1.37	7	25	Environment	Decrease
10264	V3296	G6598S	missense_variant	ORF1ab_pp1ab	6598	G	S	-1.24	7.4	37	Internal	Decrease
10265	V3297	S6599G	missense_variant	ORF1ab_pp1ab	6599	S	G	-2.13	7	25	Environment	Decrease
10266	V3297	S6599G	missense_variant	ORF1ab_pp1ab	6599	S	G	-2.06	7.4	37	Internal	Decrease
10267	V3298	S6599I	missense_variant	ORF1ab_pp1ab	6599	S	I	-0.06	7	25	Environment	Decrease
10268	V3298	S6599I	missense_variant	ORF1ab_pp1ab	6599	S	I	0.08	7.4	37	Internal	Increase
10269	V3299	V6600F	missense_variant	ORF1ab_pp1ab	6600	V	F	-2.81	7	25	Environment	Decrease
10270	V3299	V6600F	missense_variant	ORF1ab_pp1ab	6600	V	F	-2.9	7.4	37	Internal	Decrease
10271	V3300	G6602C	missense_variant	ORF1ab_pp1ab	6602	G	C	-0.83	7	25	Environment	Decrease
10272	V3300	G6602C	missense_variant	ORF1ab_pp1ab	6602	G	C	-0.7	7.4	37	Internal	Decrease
10273	V3301	G6602V	missense_variant	ORF1ab_pp1ab	6602	G	V	-0.37	7	25	Environment	Decrease
10274	V3301	G6602V	missense_variant	ORF1ab_pp1ab	6602	G	V	-0.3	7.4	37	Internal	Decrease
10275	V3302	P6605L	missense_variant	ORF1ab_pp1ab	6605	P	L	-0.62	7	25	Environment	Decrease
10276	V3302	P6605L	missense_variant	ORF1ab_pp1ab	6605	P	L	-0.51	7.4	37	Internal	Decrease
10277	V3303	V6607I	missense_variant	ORF1ab_pp1ab	6607	V	I	-0.74	7	25	Environment	Decrease
10278	V3303	V6607I	missense_variant	ORF1ab_pp1ab	6607	V	I	-0.6	7.4	37	Internal	Decrease
10279	V3304	S6613I	missense_variant	ORF1ab_pp1ab	6613	S	I	0.68	7	25	Environment	Increase
10280	V3304	S6613I	missense_variant	ORF1ab_pp1ab	6613	S	I	0.82	7.4	37	Internal	Increase
10281	V3305	L6614F	missense_variant	ORF1ab_pp1ab	6614	L	F	-0.77	7	25	Environment	Decrease
10282	V3305	L6614F	missense_variant	ORF1ab_pp1ab	6614	L	F	-0.78	7.4	37	Internal	Decrease
10283	V3306	T6618I	missense_variant	ORF1ab_pp1ab	6618	T	I	-0.6	7	25	Environment	Decrease
10284	V3306	T6618I	missense_variant	ORF1ab_pp1ab	6618	T	I	-0.53	7.4	37	Internal	Decrease
10285	V3307	L6619S	missense_variant	ORF1ab_pp1ab	6619	L	S	-2.86	7	25	Environment	Decrease
10286	V3307	L6619S	missense_variant	ORF1ab_pp1ab	6619	L	S	-2.84	7.4	37	Internal	Decrease
10287	V3308	A6623V	missense_variant	ORF1ab_pp1ab	6623	A	V	-0.41	7	25	Environment	Decrease
10288	V3308	A6623V	missense_variant	ORF1ab_pp1ab	6623	A	V	-0.25	7.4	37	Internal	Decrease
10289	V3309	V6624I	missense_variant	ORF1ab_pp1ab	6624	V	I	-1.01	7	25	Environment	Decrease
10290	V3309	V6624I	missense_variant	ORF1ab_pp1ab	6624	V	I	-0.82	7.4	37	Internal	Decrease
10291	V3310	V6624L	missense_variant	ORF1ab_pp1ab	6624	V	L	-1.24	7	25	Environment	Decrease
10292	V3310	V6624L	missense_variant	ORF1ab_pp1ab	6624	V	L	-1.16	7.4	37	Internal	Decrease
10293	V3311	D6635N	missense_variant	ORF1ab_pp1ab	6635	D	N	0.1	7	25	Environment	Increase
10294	V3311	D6635N	missense_variant	ORF1ab_pp1ab	6635	D	N	0.32	7.4	37	Internal	Increase
10295	V3312	V6637F	missense_variant	ORF1ab_pp1ab	6637	V	F	-2.01	7	25	Environment	Decrease
10296	V3312	V6637F	missense_variant	ORF1ab_pp1ab	6637	V	F	-2.06	7.4	37	Internal	Decrease
10297	V3313	V6638I	missense_variant	ORF1ab_pp1ab	6638	V	I	-0.91	7	25	Environment	Decrease
10298	V3313	V6638I	missense_variant	ORF1ab_pp1ab	6638	V	I	-0.76	7.4	37	Internal	Decrease
10299	V3314	V6638F	missense_variant	ORF1ab_pp1ab	6638	V	F	-2.05	7	25	Environment	Decrease
10300	V3314	V6638F	missense_variant	ORF1ab_pp1ab	6638	V	F	-2.1	7.4	37	Internal	Decrease
10301	V3315	Q6648H	missense_variant	ORF1ab_pp1ab	6648	Q	H	-1.17	7	25	Environment	Decrease
10302	V3315	Q6648H	missense_variant	ORF1ab_pp1ab	6648	Q	H	-1.11	7.4	37	Internal	Decrease
10303	V3316	Q6653K	missense_variant	ORF1ab_pp1ab	6653	Q	K	-0.57	7	25	Environment	Decrease
10304	V3316	Q6653K	missense_variant	ORF1ab_pp1ab	6653	Q	K	-0.53	7.4	37	Internal	Decrease
10305	V3317	E6654K	missense_variant	ORF1ab_pp1ab	6654	E	K	-1.17	7	25	Environment	Decrease
10306	V3317	E6654K	missense_variant	ORF1ab_pp1ab	6654	E	K	-1.13	7.4	37	Internal	Decrease
10307	V3318	P6657S	missense_variant	ORF1ab_pp1ab	6657	P	S	0.08	7	25	Environment	Increase
10308	V3318	P6657S	missense_variant	ORF1ab_pp1ab	6657	P	S	0.12	7.4	37	Internal	Increase
10309	V3319	P6657L	missense_variant	ORF1ab_pp1ab	6657	P	L	1.41	7	25	Environment	Increase
10310	V3319	P6657L	missense_variant	ORF1ab_pp1ab	6657	P	L	1.46	7.4	37	Internal	Increase
10311	V3320	R6658M	missense_variant	ORF1ab_pp1ab	6658	R	M	-0.59	7	25	Environment	Decrease
10312	V3320	R6658M	missense_variant	ORF1ab_pp1ab	6658	R	M	-0.52	7.4	37	Internal	Decrease
10313	V3321	R6658S	missense_variant	ORF1ab_pp1ab	6658	R	S	-1.98	7	25	Environment	Decrease
10314	V3321	R6658S	missense_variant	ORF1ab_pp1ab	6658	R	S	-1.96	7.4	37	Internal	Decrease
10315	V3322	M6661I	missense_variant	ORF1ab_pp1ab	6661	M	I	0.09	7	25	Environment	Increase
10316	V3322	M6661I	missense_variant	ORF1ab_pp1ab	6661	M	I	0.08	7.4	37	Internal	Increase
10317	V3323	I6663V	missense_variant	ORF1ab_pp1ab	6663	I	V	-1.09	7	25	Environment	Decrease
10318	V3323	I6663V	missense_variant	ORF1ab_pp1ab	6663	I	V	-1.02	7.4	37	Internal	Decrease
10319	V3324	A6669S	missense_variant	ORF1ab_pp1ab	6669	A	S	-0.83	7	25	Environment	Decrease
10320	V3324	A6669S	missense_variant	ORF1ab_pp1ab	6669	A	S	-0.84	7.4	37	Internal	Decrease
10321	V3325	A6669V	missense_variant	ORF1ab_pp1ab	6669	A	V	-0.59	7	25	Environment	Decrease
10322	V3325	A6669V	missense_variant	ORF1ab_pp1ab	6669	A	V	-0.55	7.4	37	Internal	Decrease
10323	V3326	M6670I	missense_variant	ORF1ab_pp1ab	6670	M	I	-0.99	7	25	Environment	Decrease
10324	V3326	M6670I	missense_variant	ORF1ab_pp1ab	6670	M	I	-0.99	7.4	37	Internal	Decrease
10325	V3327	D6671Y	missense_variant	ORF1ab_pp1ab	6671	D	Y	0.55	7	25	Environment	Increase
10326	V3327	D6671Y	missense_variant	ORF1ab_pp1ab	6671	D	Y	0.63	7.4	37	Internal	Increase
10327	V3328	E6672G	missense_variant	ORF1ab_pp1ab	6672	E	G	0.36	7	25	Environment	Increase
10328	V3328	E6672G	missense_variant	ORF1ab_pp1ab	6672	E	G	0.48	7.4	37	Internal	Increase
10329	V3329	I6674F	missense_variant	ORF1ab_pp1ab	6674	I	F	-1.58	7	25	Environment	Decrease
10330	V3329	I6674F	missense_variant	ORF1ab_pp1ab	6674	I	F	-1.58	7.4	37	Internal	Decrease
10331	V3330	I6674T	missense_variant	ORF1ab_pp1ab	6674	I	T	-3.72	7	25	Environment	Decrease
10332	V3330	I6674T	missense_variant	ORF1ab_pp1ab	6674	I	T	-3.7	7.4	37	Internal	Decrease
10333	V3331	R6676L	missense_variant	ORF1ab_pp1ab	6676	R	L	0.15	7	25	Environment	Increase
10334	V3331	R6676L	missense_variant	ORF1ab_pp1ab	6676	R	L	0.22	7.4	37	Internal	Increase
10335	V3332	Y6677C	missense_variant	ORF1ab_pp1ab	6677	Y	C	0.11	7	25	Environment	Increase
10336	V3332	Y6677C	missense_variant	ORF1ab_pp1ab	6677	Y	C	0.3	7.4	37	Internal	Increase
10337	V3333	G6681C	missense_variant	ORF1ab_pp1ab	6681	G	C	-0.54	7	25	Environment	Decrease
10338	V3333	G6681C	missense_variant	ORF1ab_pp1ab	6681	G	C	-0.43	7.4	37	Internal	Decrease
10339	V3335	E6685G	missense_variant	ORF1ab_pp1ab	6685	E	G	-1.81	7	25	Environment	Decrease
10340	V3335	E6685G	missense_variant	ORF1ab_pp1ab	6685	E	G	-1.71	7.4	37	Internal	Decrease
10341	V3336	H6686Y	missense_variant	ORF1ab_pp1ab	6686	H	Y	1.97	7	25	Environment	Increase
10342	V3336	H6686Y	missense_variant	ORF1ab_pp1ab	6686	H	Y	1.92	7.4	37	Internal	Increase
10343	V3337	V6688I	missense_variant	ORF1ab_pp1ab	6688	V	I	-0.74	7	25	Environment	Decrease
10344	V3337	V6688I	missense_variant	ORF1ab_pp1ab	6688	V	I	-0.62	7.4	37	Internal	Decrease
10345	V3338	V6688F	missense_variant	ORF1ab_pp1ab	6688	V	F	-2.53	7	25	Environment	Decrease
10346	V3338	V6688F	missense_variant	ORF1ab_pp1ab	6688	V	F	-2.6	7.4	37	Internal	Decrease
10347	V3339	S6695I	missense_variant	ORF1ab_pp1ab	6695	S	I	-0.21	7	25	Environment	Decrease
10348	V3339	S6695I	missense_variant	ORF1ab_pp1ab	6695	S	I	-0.08	7.4	37	Internal	Decrease
10349	V3340	G6698C	missense_variant	ORF1ab_pp1ab	6698	G	C	-1.23	7	25	Environment	Decrease
10350	V3340	G6698C	missense_variant	ORF1ab_pp1ab	6698	G	C	-1.09	7.4	37	Internal	Decrease
10351	V3341	L6703M	missense_variant	ORF1ab_pp1ab	6703	L	M	0.22	7	25	Environment	Increase
10352	V3341	L6703M	missense_variant	ORF1ab_pp1ab	6703	L	M	0.25	7.4	37	Internal	Increase
10353	V3342	I6704V	missense_variant	ORF1ab_pp1ab	6704	I	V	0.41	7	25	Environment	Increase
10354	V3342	I6704V	missense_variant	ORF1ab_pp1ab	6704	I	V	0.55	7.4	37	Internal	Increase
10355	V3343	A6707V	missense_variant	ORF1ab_pp1ab	6707	A	V	0.6	7	25	Environment	Increase
10356	V3343	A6707V	missense_variant	ORF1ab_pp1ab	6707	A	V	0.68	7.4	37	Internal	Increase
10357	V3344	R6709C	missense_variant	ORF1ab_pp1ab	6709	R	C	-0.71	7	25	Environment	Decrease
10358	V3344	R6709C	missense_variant	ORF1ab_pp1ab	6709	R	C	-0.59	7.4	37	Internal	Decrease
10359	V3345	R6709L	missense_variant	ORF1ab_pp1ab	6709	R	L	-0.49	7	25	Environment	Decrease
10360	V3345	R6709L	missense_variant	ORF1ab_pp1ab	6709	R	L	-0.42	7.4	37	Internal	Decrease
10361	V3346	K6711R	missense_variant	ORF1ab_pp1ab	6711	K	R	-0.49	7	25	Environment	Decrease
10362	V3346	K6711R	missense_variant	ORF1ab_pp1ab	6711	K	R	-0.5	7.4	37	Internal	Decrease
10363	V3347	K6711N	missense_variant	ORF1ab_pp1ab	6711	K	N	-0.23	7	25	Environment	Decrease
10364	V3347	K6711N	missense_variant	ORF1ab_pp1ab	6711	K	N	-0.27	7.4	37	Internal	Decrease
10365	V3348	E6712K	missense_variant	ORF1ab_pp1ab	6712	E	K	-0.85	7	25	Environment	Decrease
10366	V3348	E6712K	missense_variant	ORF1ab_pp1ab	6712	E	K	-0.82	7.4	37	Internal	Decrease
10367	V3349	S6713L	missense_variant	ORF1ab_pp1ab	6713	S	L	-0.38	7	25	Environment	Decrease
10368	V3349	S6713L	missense_variant	ORF1ab_pp1ab	6713	S	L	-0.33	7.4	37	Internal	Decrease
10369	V3350	P6714S	missense_variant	ORF1ab_pp1ab	6714	P	S	0.06	7	25	Environment	Increase
10370	V3350	P6714S	missense_variant	ORF1ab_pp1ab	6714	P	S	0.11	7.4	37	Internal	Increase
10371	V3351	P6714L	missense_variant	ORF1ab_pp1ab	6714	P	L	0.86	7	25	Environment	Increase
10372	V3351	P6714L	missense_variant	ORF1ab_pp1ab	6714	P	L	0.92	7.4	37	Internal	Increase
10373	V3352	F6715L	missense_variant	ORF1ab_pp1ab	6715	F	L	-1.65	7	25	Environment	Decrease
10374	V3352	F6715L	missense_variant	ORF1ab_pp1ab	6715	F	L	-1.49	7.4	37	Internal	Decrease
10375	V3353	F6715L	missense_variant	ORF1ab_pp1ab	6715	F	L	-1.65	7	25	Environment	Decrease
10376	V3353	F6715L	missense_variant	ORF1ab_pp1ab	6715	F	L	-1.49	7.4	37	Internal	Decrease
10377	V3354	E6716G	missense_variant	ORF1ab_pp1ab	6716	E	G	-0.71	7	25	Environment	Decrease
10378	V3354	E6716G	missense_variant	ORF1ab_pp1ab	6716	E	G	-0.63	7.4	37	Internal	Decrease
10379	V3355	D6719N	missense_variant	ORF1ab_pp1ab	6719	D	N	-0.46	7	25	Environment	Decrease
10380	V3355	D6719N	missense_variant	ORF1ab_pp1ab	6719	D	N	-0.33	7.4	37	Internal	Decrease
10381	V3356	I6721T	missense_variant	ORF1ab_pp1ab	6721	I	T	-3.2	7	25	Environment	Decrease
10382	V3356	I6721T	missense_variant	ORF1ab_pp1ab	6721	I	T	-3.22	7.4	37	Internal	Decrease
10383	V3357	P6722S	missense_variant	ORF1ab_pp1ab	6722	P	S	-1.29	7	25	Environment	Decrease
10384	V3357	P6722S	missense_variant	ORF1ab_pp1ab	6722	P	S	-1.28	7.4	37	Internal	Decrease
10385	V3358	P6722L	missense_variant	ORF1ab_pp1ab	6722	P	L	0.1	7	25	Environment	Increase
10386	V3358	P6722L	missense_variant	ORF1ab_pp1ab	6722	P	L	0.14	7.4	37	Internal	Increase
10387	V3359	M6723I	missense_variant	ORF1ab_pp1ab	6723	M	I	-1.16	7	25	Environment	Decrease
10388	V3359	M6723I	missense_variant	ORF1ab_pp1ab	6723	M	I	-1.18	7.4	37	Internal	Decrease
10389	V3360	M6723I	missense_variant	ORF1ab_pp1ab	6723	M	I	-1.16	7	25	Environment	Decrease
10390	V3360	M6723I	missense_variant	ORF1ab_pp1ab	6723	M	I	-1.18	7.4	37	Internal	Decrease
10391	V3361	S6725G	missense_variant	ORF1ab_pp1ab	6725	S	G	-1.39	7	25	Environment	Decrease
10392	V3361	S6725G	missense_variant	ORF1ab_pp1ab	6725	S	G	-1.32	7.4	37	Internal	Decrease
10393	V3362	S6725I	missense_variant	ORF1ab_pp1ab	6725	S	I	-0.26	7	25	Environment	Decrease
10394	V3362	S6725I	missense_variant	ORF1ab_pp1ab	6725	S	I	-0.16	7.4	37	Internal	Decrease
10395	V3363	Y6730H	missense_variant	ORF1ab_pp1ab	6730	Y	H	-0.2	7	25	Environment	Decrease
10396	V3363	Y6730H	missense_variant	ORF1ab_pp1ab	6730	Y	H	-0.05	7.4	37	Internal	Decrease
10397	V3364	T6733A	missense_variant	ORF1ab_pp1ab	6733	T	A	-2.73	7	25	Environment	Decrease
10398	V3364	T6733A	missense_variant	ORF1ab_pp1ab	6733	T	A	-2.63	7.4	37	Internal	Decrease
10399	V3365	T6733I	missense_variant	ORF1ab_pp1ab	6733	T	I	-1.77	7	25	Environment	Decrease
10400	V3365	T6733I	missense_variant	ORF1ab_pp1ab	6733	T	I	-1.75	7.4	37	Internal	Decrease
10401	V3366	D6734N	missense_variant	ORF1ab_pp1ab	6734	D	N	-1.92	7	25	Environment	Decrease
10402	V3366	D6734N	missense_variant	ORF1ab_pp1ab	6734	D	N	-1.72	7.4	37	Internal	Decrease
10403	V3367	D6734Y	missense_variant	ORF1ab_pp1ab	6734	D	Y	-0.37	7	25	Environment	Decrease
10404	V3367	D6734Y	missense_variant	ORF1ab_pp1ab	6734	D	Y	-0.26	7.4	37	Internal	Decrease
10405	V3368	D6734G	missense_variant	ORF1ab_pp1ab	6734	D	G	-2.28	7	25	Environment	Decrease
10406	V3368	D6734G	missense_variant	ORF1ab_pp1ab	6734	D	G	-2.08	7.4	37	Internal	Decrease
10407	V3369	T6737I	missense_variant	ORF1ab_pp1ab	6737	T	I	-1.5	7	25	Environment	Decrease
10408	V3369	T6737I	missense_variant	ORF1ab_pp1ab	6737	T	I	-1.49	7.4	37	Internal	Decrease
10409	V3370	G6738V	missense_variant	ORF1ab_pp1ab	6738	G	V	-1.56	7	25	Environment	Decrease
10410	V3370	G6738V	missense_variant	ORF1ab_pp1ab	6738	G	V	-1.52	7.4	37	Internal	Decrease
10411	V3371	S6739L	missense_variant	ORF1ab_pp1ab	6739	S	L	-1.05	7	25	Environment	Decrease
10412	V3371	S6739L	missense_variant	ORF1ab_pp1ab	6739	S	L	-0.97	7.4	37	Internal	Decrease
10413	V3372	S6740F	missense_variant	ORF1ab_pp1ab	6740	S	F	-1.19	7	25	Environment	Decrease
10414	V3372	S6740F	missense_variant	ORF1ab_pp1ab	6740	S	F	-1.2	7.4	37	Internal	Decrease
10415	V3373	K6741N	missense_variant	ORF1ab_pp1ab	6741	K	N	-1.03	7	25	Environment	Decrease
10416	V3373	K6741N	missense_variant	ORF1ab_pp1ab	6741	K	N	-1.05	7.4	37	Internal	Decrease
10417	V3374	C6742F	missense_variant	ORF1ab_pp1ab	6742	C	F	-0.41	7	25	Environment	Decrease
10418	V3374	C6742F	missense_variant	ORF1ab_pp1ab	6742	C	F	-0.41	7.4	37	Internal	Decrease
10419	V3375	D6752G	missense_variant	ORF1ab_pp1ab	6752	D	G	-1.14	7	25	Environment	Decrease
10420	V3375	D6752G	missense_variant	ORF1ab_pp1ab	6752	D	G	-0.95	7.4	37	Internal	Decrease
10421	V3376	I6757V	missense_variant	ORF1ab_pp1ab	6757	I	V	-0.99	7	25	Environment	Decrease
10422	V3376	I6757V	missense_variant	ORF1ab_pp1ab	6757	I	V	-0.89	7.4	37	Internal	Decrease
10423	V3377	S6760F	missense_variant	ORF1ab_pp1ab	6760	S	F	-0.52	7	25	Environment	Decrease
10424	V3377	S6760F	missense_variant	ORF1ab_pp1ab	6760	S	F	-0.53	7.4	37	Internal	Decrease
10425	V3378	S6764F	missense_variant	ORF1ab_pp1ab	6764	S	F	0.61	7	25	Environment	Increase
10426	V3378	S6764F	missense_variant	ORF1ab_pp1ab	6764	S	F	0.59	7.4	37	Internal	Increase
10427	V3379	V6766F	missense_variant	ORF1ab_pp1ab	6766	V	F	-1.61	7	25	Environment	Decrease
10428	V3379	V6766F	missense_variant	ORF1ab_pp1ab	6766	V	F	-1.69	7.4	37	Internal	Decrease
10429	V3380	V6766A	missense_variant	ORF1ab_pp1ab	6766	V	A	-1.9	7	25	Environment	Decrease
10430	V3380	V6766A	missense_variant	ORF1ab_pp1ab	6766	V	A	-1.87	7.4	37	Internal	Decrease
10431	V3381	K6768N	missense_variant	ORF1ab_pp1ab	6768	K	N	-0.23	7	25	Environment	Decrease
10432	V3381	K6768N	missense_variant	ORF1ab_pp1ab	6768	K	N	-0.25	7.4	37	Internal	Decrease
10433	V3382	V6769I	missense_variant	ORF1ab_pp1ab	6769	V	I	-0.73	7	25	Environment	Decrease
10434	V3382	V6769I	missense_variant	ORF1ab_pp1ab	6769	V	I	-0.63	7.4	37	Internal	Decrease
10435	V3383	V6769F	missense_variant	ORF1ab_pp1ab	6769	V	F	-2.03	7	25	Environment	Decrease
10436	V3383	V6769F	missense_variant	ORF1ab_pp1ab	6769	V	F	-2.14	7.4	37	Internal	Decrease
10437	V3384	V6770I	missense_variant	ORF1ab_pp1ab	6770	V	I	-0.38	7	25	Environment	Decrease
10438	V3384	V6770I	missense_variant	ORF1ab_pp1ab	6770	V	I	-0.26	7.4	37	Internal	Decrease
10439	V3386	V6772M	missense_variant	ORF1ab_pp1ab	6772	V	M	-1.96	7	25	Environment	Decrease
10440	V3386	V6772M	missense_variant	ORF1ab_pp1ab	6772	V	M	-2.1	7.4	37	Internal	Decrease
10441	V3387	V6772L	missense_variant	ORF1ab_pp1ab	6772	V	L	-0.74	7	25	Environment	Decrease
10442	V3387	V6772L	missense_variant	ORF1ab_pp1ab	6772	V	L	-0.76	7.4	37	Internal	Decrease
10443	V3388	T6777I	missense_variant	ORF1ab_pp1ab	6777	T	I	-0.83	7	25	Environment	Decrease
10444	V3388	T6777I	missense_variant	ORF1ab_pp1ab	6777	T	I	-0.79	7.4	37	Internal	Decrease
10445	V3389	I6779T	missense_variant	ORF1ab_pp1ab	6779	I	T	-1.85	7	25	Environment	Decrease
10446	V3389	I6779T	missense_variant	ORF1ab_pp1ab	6779	I	T	-1.86	7.4	37	Internal	Decrease
10447	V3390	S6780L	missense_variant	ORF1ab_pp1ab	6780	S	L	-1.2	7	25	Environment	Decrease
10448	V3390	S6780L	missense_variant	ORF1ab_pp1ab	6780	S	L	-1.1	7.4	37	Internal	Decrease
10449	V3391	F6781L	missense_variant	ORF1ab_pp1ab	6781	F	L	-2.82	7	25	Environment	Decrease
10450	V3391	F6781L	missense_variant	ORF1ab_pp1ab	6781	F	L	-2.59	7.4	37	Internal	Decrease
10451	V3392	L6783F	missense_variant	ORF1ab_pp1ab	6783	L	F	0.26	7	25	Environment	Increase
10452	V3392	L6783F	missense_variant	ORF1ab_pp1ab	6783	L	F	0.26	7.4	37	Internal	Increase
10453	V3393	W6784C	missense_variant	ORF1ab_pp1ab	6784	W	C	-1.86	7	25	Environment	Decrease
10454	V3393	W6784C	missense_variant	ORF1ab_pp1ab	6784	W	C	-1.74	7.4	37	Internal	Decrease
10455	V3394	D6787Y	missense_variant	ORF1ab_pp1ab	6787	D	Y	1.25	7	25	Environment	Increase
10456	V3394	D6787Y	missense_variant	ORF1ab_pp1ab	6787	D	Y	1.37	7.4	37	Internal	Increase
10457	V3395	H6789Y	missense_variant	ORF1ab_pp1ab	6789	H	Y	1.87	7	25	Environment	Increase
10458	V3395	H6789Y	missense_variant	ORF1ab_pp1ab	6789	H	Y	1.83	7.4	37	Internal	Increase
10459	V3396	Q6804L	missense_variant	ORF1ab_pp1ab	6804	Q	L	0.36	7	25	Environment	Increase
10460	V3396	Q6804L	missense_variant	ORF1ab_pp1ab	6804	Q	L	0.46	7.4	37	Internal	Increase
10461	V3397	P6805S	missense_variant	ORF1ab_pp1ab	6805	P	S	-1.27	7	25	Environment	Decrease
10462	V3397	P6805S	missense_variant	ORF1ab_pp1ab	6805	P	S	-1.17	7.4	37	Internal	Decrease
10463	V3398	V6807I	missense_variant	ORF1ab_pp1ab	6807	V	I	0.69	7	25	Environment	Increase
10464	V3398	V6807I	missense_variant	ORF1ab_pp1ab	6807	V	I	0.83	7.4	37	Internal	Increase
10465	V3399	V6807F	missense_variant	ORF1ab_pp1ab	6807	V	F	-0.27	7	25	Environment	Decrease
10466	V3399	V6807F	missense_variant	ORF1ab_pp1ab	6807	V	F	-0.3	7.4	37	Internal	Decrease
10467	V3400	M6815I	missense_variant	ORF1ab_pp1ab	6815	M	I	-0.21	7	25	Environment	Decrease
10468	V3400	M6815I	missense_variant	ORF1ab_pp1ab	6815	M	I	-0.11	7.4	37	Internal	Decrease
10469	V3401	M6818I	missense_variant	ORF1ab_pp1ab	6818	M	I	0.01	7	25	Environment	Increase
10470	V3401	M6818I	missense_variant	ORF1ab_pp1ab	6818	M	I	0.1	7.4	37	Internal	Increase
10471	V3402	K6822N	missense_variant	ORF1ab_pp1ab	6822	K	N	0	7	25	Environment	Decrease
10472	V3402	K6822N	missense_variant	ORF1ab_pp1ab	6822	K	N	0.07	7.4	37	Internal	Increase
10473	V3403	D6824Y	missense_variant	ORF1ab_pp1ab	6824	D	Y	0.45	7	25	Environment	Increase
10474	V3403	D6824Y	missense_variant	ORF1ab_pp1ab	6824	D	Y	0.61	7.4	37	Internal	Increase
10475	V3404	Q6826K	missense_variant	ORF1ab_pp1ab	6826	Q	K	0.12	7	25	Environment	Increase
10476	V3404	Q6826K	missense_variant	ORF1ab_pp1ab	6826	Q	K	0.23	7.4	37	Internal	Increase
10477	V3405	Q6826R	missense_variant	ORF1ab_pp1ab	6826	Q	R	-0.05	7	25	Environment	Decrease
10478	V3405	Q6826R	missense_variant	ORF1ab_pp1ab	6826	Q	R	0.03	7.4	37	Internal	Increase
10479	V3406	Q6826H	missense_variant	ORF1ab_pp1ab	6826	Q	H	-0.41	7	25	Environment	Decrease
10480	V3406	Q6826H	missense_variant	ORF1ab_pp1ab	6826	Q	H	-0.29	7.4	37	Internal	Decrease
10481	V3407	D6830G	missense_variant	ORF1ab_pp1ab	6830	D	G	-0.34	7	25	Environment	Decrease
10482	V3407	D6830G	missense_variant	ORF1ab_pp1ab	6830	D	G	0.01	7.4	37	Internal	Increase
10483	V3408	S6831R	missense_variant	ORF1ab_pp1ab	6831	S	R	-0.4	7	25	Environment	Decrease
10484	V3408	S6831R	missense_variant	ORF1ab_pp1ab	6831	S	R	-0.32	7.4	37	Internal	Decrease
10485	V3409	S6831I	missense_variant	ORF1ab_pp1ab	6831	S	I	0.05	7	25	Environment	Increase
10486	V3409	S6831I	missense_variant	ORF1ab_pp1ab	6831	S	I	0.24	7.4	37	Internal	Increase
10487	V3410	A6832S	missense_variant	ORF1ab_pp1ab	6832	A	S	-1.55	7	25	Environment	Decrease
10488	V3410	A6832S	missense_variant	ORF1ab_pp1ab	6832	A	S	-1.48	7.4	37	Internal	Decrease
10489	V3411	A6832V	missense_variant	ORF1ab_pp1ab	6832	A	V	-1.3	7	25	Environment	Decrease
10490	V3411	A6832V	missense_variant	ORF1ab_pp1ab	6832	A	V	-1.17	7.4	37	Internal	Decrease
10491	V3412	T6833A	missense_variant	ORF1ab_pp1ab	6833	T	A	-1.19	7	25	Environment	Decrease
10492	V3412	T6833A	missense_variant	ORF1ab_pp1ab	6833	T	A	-0.96	7.4	37	Internal	Decrease
10493	V3413	T6833I	missense_variant	ORF1ab_pp1ab	6833	T	I	-1.42	7	25	Environment	Decrease
10494	V3413	T6833I	missense_variant	ORF1ab_pp1ab	6833	T	I	-1.33	7.4	37	Internal	Decrease
10495	V3414	P6835S	missense_variant	ORF1ab_pp1ab	6835	P	S	-1.52	7	25	Environment	Decrease
10496	V3414	P6835S	missense_variant	ORF1ab_pp1ab	6835	P	S	-1.37	7.4	37	Internal	Decrease
10497	V3415	A6843S	missense_variant	ORF1ab_pp1ab	6843	A	S	-1.61	7	25	Environment	Decrease
10498	V3415	A6843S	missense_variant	ORF1ab_pp1ab	6843	A	S	-1.54	7.4	37	Internal	Decrease
10499	V3416	T6854I	missense_variant	ORF1ab_pp1ab	6854	T	I	-0.53	7	25	Environment	Decrease
10500	V3416	T6854I	missense_variant	ORF1ab_pp1ab	6854	T	I	-0.46	7.4	37	Internal	Decrease
10501	V3417	M6863I	missense_variant	ORF1ab_pp1ab	6863	M	I	-0.72	7	25	Environment	Decrease
10502	V3417	M6863I	missense_variant	ORF1ab_pp1ab	6863	M	I	-0.67	7.4	37	Internal	Decrease
10503	V3418	I6866V	missense_variant	ORF1ab_pp1ab	6866	I	V	-1.23	7	25	Environment	Decrease
10504	V3418	I6866V	missense_variant	ORF1ab_pp1ab	6866	I	V	-1.06	7.4	37	Internal	Decrease
10505	V3419	F6868S	missense_variant	ORF1ab_pp1ab	6868	F	S	-3.57	7	25	Environment	Decrease
10506	V3419	F6868S	missense_variant	ORF1ab_pp1ab	6868	F	S	-3.36	7.4	37	Internal	Decrease
10507	V3420	G6875R	missense_variant	ORF1ab_pp1ab	6875	G	R	-1.77	7	25	Environment	Decrease
10508	V3420	G6875R	missense_variant	ORF1ab_pp1ab	6875	G	R	-1.73	7.4	37	Internal	Decrease
10509	V3421	V6876I	missense_variant	ORF1ab_pp1ab	6876	V	I	-1.58	7	25	Environment	Decrease
10510	V3421	V6876I	missense_variant	ORF1ab_pp1ab	6876	V	I	-1.42	7.4	37	Internal	Decrease
10511	V3422	R6884K	missense_variant	ORF1ab_pp1ab	6884	R	K	-0.38	7	25	Environment	Decrease
10512	V3422	R6884K	missense_variant	ORF1ab_pp1ab	6884	R	K	-0.26	7.4	37	Internal	Decrease
10513	V3423	T6889M	missense_variant	ORF1ab_pp1ab	6889	T	M	-0.72	7	25	Environment	Decrease
10514	V3423	T6889M	missense_variant	ORF1ab_pp1ab	6889	T	M	-0.71	7.4	37	Internal	Decrease
10515	V3424	G6890S	missense_variant	ORF1ab_pp1ab	6890	G	S	-1.69	7	25	Environment	Decrease
10516	V3424	G6890S	missense_variant	ORF1ab_pp1ab	6890	G	S	-1.61	7.4	37	Internal	Decrease
10517	V3425	T6891A	missense_variant	ORF1ab_pp1ab	6891	T	A	-1.16	7	25	Environment	Decrease
10518	V3425	T6891A	missense_variant	ORF1ab_pp1ab	6891	T	A	-1	7.4	37	Internal	Decrease
10519	V3426	T6891M	missense_variant	ORF1ab_pp1ab	6891	T	M	-0.96	7	25	Environment	Decrease
10520	V3426	T6891M	missense_variant	ORF1ab_pp1ab	6891	T	M	-0.94	7.4	37	Internal	Decrease
10521	V3427	V6894I	missense_variant	ORF1ab_pp1ab	6894	V	I	-1.45	7	25	Environment	Decrease
10522	V3427	V6894I	missense_variant	ORF1ab_pp1ab	6894	V	I	-1.35	7.4	37	Internal	Decrease
10523	V3428	D6895Y	missense_variant	ORF1ab_pp1ab	6895	D	Y	-1.12	7	25	Environment	Decrease
10524	V3428	D6895Y	missense_variant	ORF1ab_pp1ab	6895	D	Y	-1.06	7.4	37	Internal	Decrease
10525	V3429	S6896L	missense_variant	ORF1ab_pp1ab	6896	S	L	-1.2	7	25	Environment	Decrease
10526	V3429	S6896L	missense_variant	ORF1ab_pp1ab	6896	S	L	-1.11	7.4	37	Internal	Decrease
10527	V3430	D6900N	missense_variant	ORF1ab_pp1ab	6900	D	N	-2.48	7	25	Environment	Decrease
10528	V3430	D6900N	missense_variant	ORF1ab_pp1ab	6900	D	N	-2.38	7.4	37	Internal	Decrease
10529	V3431	D6900G	missense_variant	ORF1ab_pp1ab	6900	D	G	-1.11	7	25	Environment	Decrease
10530	V3431	D6900G	missense_variant	ORF1ab_pp1ab	6900	D	G	-0.97	7.4	37	Internal	Decrease
10531	V3432	V6902I	missense_variant	ORF1ab_pp1ab	6902	V	I	-1.81	7	25	Environment	Decrease
10532	V3432	V6902I	missense_variant	ORF1ab_pp1ab	6902	V	I	-1.69	7.4	37	Internal	Decrease
10533	V3433	T6908I	missense_variant	ORF1ab_pp1ab	6908	T	I	-1.29	7	25	Environment	Decrease
10534	V3433	T6908I	missense_variant	ORF1ab_pp1ab	6908	T	I	-1.28	7.4	37	Internal	Decrease
10535	V3434	L6909F	missense_variant	ORF1ab_pp1ab	6909	L	F	-1	7	25	Environment	Decrease
10536	V3434	L6909F	missense_variant	ORF1ab_pp1ab	6909	L	F	-1.03	7.4	37	Internal	Decrease
10537	V3435	G6911C	missense_variant	ORF1ab_pp1ab	6911	G	C	-1.13	7	25	Environment	Decrease
10538	V3435	G6911C	missense_variant	ORF1ab_pp1ab	6911	G	C	-1.01	7.4	37	Internal	Decrease
10539	V3436	A6914S	missense_variant	ORF1ab_pp1ab	6914	A	S	-0.46	7	25	Environment	Decrease
10540	V3436	A6914S	missense_variant	ORF1ab_pp1ab	6914	A	S	-0.45	7.4	37	Internal	Decrease
10541	V3437	A6914V	missense_variant	ORF1ab_pp1ab	6914	A	V	-0.46	7	25	Environment	Decrease
10542	V3437	A6914V	missense_variant	ORF1ab_pp1ab	6914	A	V	-0.37	7.4	37	Internal	Decrease
10543	V3438	T6915I	missense_variant	ORF1ab_pp1ab	6915	T	I	-1.08	7	25	Environment	Decrease
10544	V3438	T6915I	missense_variant	ORF1ab_pp1ab	6915	T	I	-1	7.4	37	Internal	Decrease
10545	V3439	V6916I	missense_variant	ORF1ab_pp1ab	6916	V	I	-0.91	7	25	Environment	Decrease
10546	V3439	V6916I	missense_variant	ORF1ab_pp1ab	6916	V	I	-0.73	7.4	37	Internal	Decrease
10547	V3440	V6916L	missense_variant	ORF1ab_pp1ab	6916	V	L	-1.44	7	25	Environment	Decrease
10548	V3440	V6916L	missense_variant	ORF1ab_pp1ab	6916	V	L	-1.39	7.4	37	Internal	Decrease
10549	V3441	T6918I	missense_variant	ORF1ab_pp1ab	6918	T	I	-1.4	7	25	Environment	Decrease
10550	V3441	T6918I	missense_variant	ORF1ab_pp1ab	6918	T	I	-1.32	7.4	37	Internal	Decrease
10551	V3442	L6924F	missense_variant	ORF1ab_pp1ab	6924	L	F	-0.12	7	25	Environment	Decrease
10552	V3442	L6924F	missense_variant	ORF1ab_pp1ab	6924	L	F	-0.11	7.4	37	Internal	Decrease
10553	V3443	I6926V	missense_variant	ORF1ab_pp1ab	6926	I	V	-0.88	7	25	Environment	Decrease
10554	V3443	I6926V	missense_variant	ORF1ab_pp1ab	6926	I	V	-0.73	7.4	37	Internal	Decrease
10555	V3444	D6931Y	missense_variant	ORF1ab_pp1ab	6931	D	Y	-0.23	7	25	Environment	Decrease
10556	V3444	D6931Y	missense_variant	ORF1ab_pp1ab	6931	D	Y	-0.08	7.4	37	Internal	Decrease
10557	V3445	P6932S	missense_variant	ORF1ab_pp1ab	6932	P	S	-1.15	7	25	Environment	Decrease
10558	V3445	P6932S	missense_variant	ORF1ab_pp1ab	6932	P	S	-1.03	7.4	37	Internal	Decrease
10559	V3446	N6936S	missense_variant	ORF1ab_pp1ab	6936	N	S	-0.19	7	25	Environment	Decrease
10560	V3446	N6936S	missense_variant	ORF1ab_pp1ab	6936	N	S	0.02	7.4	37	Internal	Increase
10561	V3447	T6938I	missense_variant	ORF1ab_pp1ab	6938	T	I	-2.06	7	25	Environment	Decrease
10562	V3447	T6938I	missense_variant	ORF1ab_pp1ab	6938	T	I	-1.99	7.4	37	Internal	Decrease
10563	V3448	K6939R	missense_variant	ORF1ab_pp1ab	6939	K	R	-0.47	7	25	Environment	Decrease
10564	V3448	K6939R	missense_variant	ORF1ab_pp1ab	6939	K	R	-0.41	7.4	37	Internal	Decrease
10565	V3449	E6945D	missense_variant	ORF1ab_pp1ab	6945	E	D	-0.7	7	25	Environment	Decrease
10566	V3449	E6945D	missense_variant	ORF1ab_pp1ab	6945	E	D	-0.7	7.4	37	Internal	Decrease
10567	V3450	T6949I	missense_variant	ORF1ab_pp1ab	6949	T	I	-1.21	7	25	Environment	Decrease
10568	V3450	T6949I	missense_variant	ORF1ab_pp1ab	6949	T	I	-1.2	7.4	37	Internal	Decrease
10569	V3451	C6952F	missense_variant	ORF1ab_pp1ab	6952	C	F	0.26	7	25	Environment	Increase
10570	V3451	C6952F	missense_variant	ORF1ab_pp1ab	6952	C	F	0.26	7.4	37	Internal	Increase
10571	V3452	Q6956R	missense_variant	ORF1ab_pp1ab	6956	Q	R	-1.71	7	25	Environment	Decrease
10572	V3452	Q6956R	missense_variant	ORF1ab_pp1ab	6956	Q	R	-1.68	7.4	37	Internal	Decrease
10573	V3453	Q6957R	missense_variant	ORF1ab_pp1ab	6957	Q	R	-1.59	7	25	Environment	Decrease
10574	V3453	Q6957R	missense_variant	ORF1ab_pp1ab	6957	Q	R	-1.55	7.4	37	Internal	Decrease
10575	V3454	K6958R	missense_variant	ORF1ab_pp1ab	6958	K	R	-1.35	7	25	Environment	Decrease
10576	V3454	K6958R	missense_variant	ORF1ab_pp1ab	6958	K	R	-1.28	7.4	37	Internal	Decrease
10577	V3455	A6960S	missense_variant	ORF1ab_pp1ab	6960	A	S	0.16	7	25	Environment	Increase
10578	V3455	A6960S	missense_variant	ORF1ab_pp1ab	6960	A	S	0.17	7.4	37	Internal	Increase
10579	V3456	L6961F	missense_variant	ORF1ab_pp1ab	6961	L	F	-0.49	7	25	Environment	Decrease
10580	V3456	L6961F	missense_variant	ORF1ab_pp1ab	6961	L	F	-0.52	7.4	37	Internal	Decrease
10581	V3457	L6961H	missense_variant	ORF1ab_pp1ab	6961	L	H	-0.85	7	25	Environment	Decrease
10582	V3457	L6961H	missense_variant	ORF1ab_pp1ab	6961	L	H	-0.84	7.4	37	Internal	Decrease
10583	V3458	G6962E	missense_variant	ORF1ab_pp1ab	6962	G	E	-0.13	7	25	Environment	Decrease
10584	V3458	G6962E	missense_variant	ORF1ab_pp1ab	6962	G	E	-0.1	7.4	37	Internal	Decrease
10585	V3459	G6963C	missense_variant	ORF1ab_pp1ab	6963	G	C	-1.37	7	25	Environment	Decrease
10586	V3459	G6963C	missense_variant	ORF1ab_pp1ab	6963	G	C	-1.22	7.4	37	Internal	Decrease
10587	V3460	S6964A	missense_variant	ORF1ab_pp1ab	6964	S	A	0.03	7	25	Environment	Increase
10588	V3460	S6964A	missense_variant	ORF1ab_pp1ab	6964	S	A	0.22	7.4	37	Internal	Increase
10589	V3461	V6965M	missense_variant	ORF1ab_pp1ab	6965	V	M	-0.88	7	25	Environment	Decrease
10590	V3461	V6965M	missense_variant	ORF1ab_pp1ab	6965	V	M	-0.99	7.4	37	Internal	Decrease
10591	V3462	V6965L	missense_variant	ORF1ab_pp1ab	6965	V	L	0.01	7	25	Environment	Increase
10592	V3462	V6965L	missense_variant	ORF1ab_pp1ab	6965	V	L	0.05	7.4	37	Internal	Increase
10593	V3463	A6966V	missense_variant	ORF1ab_pp1ab	6966	A	V	-0.8	7	25	Environment	Decrease
10594	V3463	A6966V	missense_variant	ORF1ab_pp1ab	6966	A	V	-0.69	7.4	37	Internal	Decrease
10595	V3464	I6967L	missense_variant	ORF1ab_pp1ab	6967	I	L	0.17	7	25	Environment	Increase
10596	V3464	I6967L	missense_variant	ORF1ab_pp1ab	6967	I	L	0.22	7.4	37	Internal	Increase
10597	V3466	H6972Y	missense_variant	ORF1ab_pp1ab	6972	H	Y	-0.05	7	25	Environment	Decrease
10598	V3466	H6972Y	missense_variant	ORF1ab_pp1ab	6972	H	Y	-0.08	7.4	37	Internal	Decrease
10599	V3467	A6976V	missense_variant	ORF1ab_pp1ab	6976	A	V	-0.96	7	25	Environment	Decrease
10600	V3467	A6976V	missense_variant	ORF1ab_pp1ab	6976	A	V	-0.84	7.4	37	Internal	Decrease
10601	V3468	D6977Y	missense_variant	ORF1ab_pp1ab	6977	D	Y	0.53	7	25	Environment	Increase
10602	V3468	D6977Y	missense_variant	ORF1ab_pp1ab	6977	D	Y	0.69	7.4	37	Internal	Increase
10603	V3469	D6977G	missense_variant	ORF1ab_pp1ab	6977	D	G	-0.41	7	25	Environment	Decrease
10604	V3469	D6977G	missense_variant	ORF1ab_pp1ab	6977	D	G	-0.14	7.4	37	Internal	Decrease
10605	V3470	K6980N	missense_variant	ORF1ab_pp1ab	6980	K	N	-0.8	7	25	Environment	Decrease
10606	V3470	K6980N	missense_variant	ORF1ab_pp1ab	6980	K	N	-0.78	7.4	37	Internal	Decrease
10607	V3471	L6981I	missense_variant	ORF1ab_pp1ab	6981	L	I	-0.41	7	25	Environment	Decrease
10608	V3471	L6981I	missense_variant	ORF1ab_pp1ab	6981	L	I	-0.34	7.4	37	Internal	Decrease
10609	V3472	H6984Y	missense_variant	ORF1ab_pp1ab	6984	H	Y	0.71	7	25	Environment	Increase
10610	V3472	H6984Y	missense_variant	ORF1ab_pp1ab	6984	H	Y	0.66	7.4	37	Internal	Increase
10611	V3473	H6984Q	missense_variant	ORF1ab_pp1ab	6984	H	Q	-0.6	7	25	Environment	Decrease
10612	V3473	H6984Q	missense_variant	ORF1ab_pp1ab	6984	H	Q	-0.58	7.4	37	Internal	Decrease
10613	V3474	A6986T	missense_variant	ORF1ab_pp1ab	6986	A	T	-1.48	7	25	Environment	Decrease
10614	V3474	A6986T	missense_variant	ORF1ab_pp1ab	6986	A	T	-1.47	7.4	37	Internal	Decrease
10615	V3475	A6986S	missense_variant	ORF1ab_pp1ab	6986	A	S	-1.13	7	25	Environment	Decrease
10616	V3475	A6986S	missense_variant	ORF1ab_pp1ab	6986	A	S	-1.13	7.4	37	Internal	Decrease
10617	V3476	A6990T	missense_variant	ORF1ab_pp1ab	6990	A	T	-1.16	7	25	Environment	Decrease
10618	V3476	A6990T	missense_variant	ORF1ab_pp1ab	6990	A	T	-1.16	7.4	37	Internal	Decrease
10619	V3477	A6990V	missense_variant	ORF1ab_pp1ab	6990	A	V	0.31	7	25	Environment	Increase
10620	V3477	A6990V	missense_variant	ORF1ab_pp1ab	6990	A	V	0.41	7.4	37	Internal	Increase
10621	V3478	A7002S	missense_variant	ORF1ab_pp1ab	7002	A	S	-0.21	7	25	Environment	Decrease
10622	V3478	A7002S	missense_variant	ORF1ab_pp1ab	7002	A	S	-0.17	7.4	37	Internal	Decrease
10623	V3479	G7011S	missense_variant	ORF1ab_pp1ab	7011	G	S	-1.55	7	25	Environment	Decrease
10624	V3479	G7011S	missense_variant	ORF1ab_pp1ab	7011	G	S	-1.38	7.4	37	Internal	Decrease
10625	V3480	G7011D	missense_variant	ORF1ab_pp1ab	7011	G	D	-1.6	7	25	Environment	Decrease
10626	V3480	G7011D	missense_variant	ORF1ab_pp1ab	7011	G	D	-1.56	7.4	37	Internal	Decrease
10627	V3481	P7013T	missense_variant	ORF1ab_pp1ab	7013	P	T	-1.92	7	25	Environment	Decrease
10628	V3481	P7013T	missense_variant	ORF1ab_pp1ab	7013	P	T	-1.79	7.4	37	Internal	Decrease
10629	V3482	P7013S	missense_variant	ORF1ab_pp1ab	7013	P	S	-1.92	7	25	Environment	Decrease
10630	V3482	P7013S	missense_variant	ORF1ab_pp1ab	7013	P	S	-1.78	7.4	37	Internal	Decrease
10631	V3483	P7013L	missense_variant	ORF1ab_pp1ab	7013	P	L	-1.68	7	25	Environment	Decrease
10632	V3483	P7013L	missense_variant	ORF1ab_pp1ab	7013	P	L	-1.52	7.4	37	Internal	Decrease
10633	V3484	R7014S	missense_variant	ORF1ab_pp1ab	7014	R	S	-2.68	7	25	Environment	Decrease
10634	V3484	R7014S	missense_variant	ORF1ab_pp1ab	7014	R	S	-2.52	7.4	37	Internal	Decrease
10635	V3485	R7014C	missense_variant	ORF1ab_pp1ab	7014	R	C	-1.1	7	25	Environment	Decrease
10636	V3485	R7014C	missense_variant	ORF1ab_pp1ab	7014	R	C	-0.87	7.4	37	Internal	Decrease
10637	V3486	R7014H	missense_variant	ORF1ab_pp1ab	7014	R	H	-1.24	7	25	Environment	Decrease
10638	V3486	R7014H	missense_variant	ORF1ab_pp1ab	7014	R	H	-1.06	7.4	37	Internal	Decrease
10639	V3487	R7014L	missense_variant	ORF1ab_pp1ab	7014	R	L	-1.2	7	25	Environment	Decrease
10640	V3487	R7014L	missense_variant	ORF1ab_pp1ab	7014	R	L	-1.02	7.4	37	Internal	Decrease
10641	V3489	I7017V	missense_variant	ORF1ab_pp1ab	7017	I	V	-1.81	7	25	Environment	Decrease
10642	V3489	I7017V	missense_variant	ORF1ab_pp1ab	7017	I	V	-1.61	7.4	37	Internal	Decrease
10643	V3490	Y7020C	missense_variant	ORF1ab_pp1ab	7020	Y	C	0.65	7	25	Environment	Increase
10644	V3490	Y7020C	missense_variant	ORF1ab_pp1ab	7020	Y	C	0.89	7.4	37	Internal	Increase
10645	V3491	A7024S	missense_variant	ORF1ab_pp1ab	7024	A	S	-1.16	7	25	Environment	Decrease
10646	V3491	A7024S	missense_variant	ORF1ab_pp1ab	7024	A	S	-1.13	7.4	37	Internal	Decrease
10647	V3492	P7034S	missense_variant	ORF1ab_pp1ab	7034	P	S	-2.18	7	25	Environment	Decrease
10648	V3492	P7034S	missense_variant	ORF1ab_pp1ab	7034	P	S	-2.18	7.4	37	Internal	Decrease
10649	V3493	P7034L	missense_variant	ORF1ab_pp1ab	7034	P	L	-1.04	7	25	Environment	Decrease
10650	V3493	P7034L	missense_variant	ORF1ab_pp1ab	7034	P	L	-1	7.4	37	Internal	Decrease
10651	V3494	I7035V	missense_variant	ORF1ab_pp1ab	7035	I	V	-1.15	7	25	Environment	Decrease
10652	V3494	I7035V	missense_variant	ORF1ab_pp1ab	7035	I	V	-1.09	7.4	37	Internal	Decrease
10653	V3495	Q7036H	missense_variant	ORF1ab_pp1ab	7036	Q	H	-0.81	7	25	Environment	Decrease
10654	V3495	Q7036H	missense_variant	ORF1ab_pp1ab	7036	Q	H	-0.76	7.4	37	Internal	Decrease
10655	V3496	K7047N	missense_variant	ORF1ab_pp1ab	7047	K	N	-0.71	7	25	Environment	Decrease
10656	V3496	K7047N	missense_variant	ORF1ab_pp1ab	7047	K	N	-0.75	7.4	37	Internal	Decrease
10657	V3497	R7053K	missense_variant	ORF1ab_pp1ab	7053	R	K	-1.79	7	25	Environment	Decrease
10658	V3497	R7053K	missense_variant	ORF1ab_pp1ab	7053	R	K	-1.66	7.4	37	Internal	Decrease
10659	V3498	R7053S	missense_variant	ORF1ab_pp1ab	7053	R	S	-1.87	7	25	Environment	Decrease
10660	V3498	R7053S	missense_variant	ORF1ab_pp1ab	7053	R	S	-1.79	7.4	37	Internal	Decrease
10661	V3499	A7056V	missense_variant	ORF1ab_pp1ab	7056	A	V	-0.27	7	25	Environment	Decrease
10662	V3499	A7056V	missense_variant	ORF1ab_pp1ab	7056	A	V	-0.17	7.4	37	Internal	Decrease
10663	V3500	S7059F	missense_variant	ORF1ab_pp1ab	7059	S	F	0.81	7	25	Environment	Increase
10664	V3500	S7059F	missense_variant	ORF1ab_pp1ab	7059	S	F	0.88	7.4	37	Internal	Increase
10665	V3501	E7062G	missense_variant	ORF1ab_pp1ab	7062	E	G	-0.87	7	25	Environment	Decrease
10666	V3501	E7062G	missense_variant	ORF1ab_pp1ab	7062	E	G	-0.72	7.4	37	Internal	Decrease
10667	V3502	G7063S	missense_variant	ORF1ab_pp1ab	7063	G	S	-0.87	7	25	Environment	Decrease
10668	V3502	G7063S	missense_variant	ORF1ab_pp1ab	7063	G	S	-0.73	7.4	37	Internal	Decrease
10669	V3503	G7063V	missense_variant	ORF1ab_pp1ab	7063	G	V	-0.91	7	25	Environment	Decrease
10670	V3503	G7063V	missense_variant	ORF1ab_pp1ab	7063	G	V	-0.82	7.4	37	Internal	Decrease
10671	V3504	I7065T	missense_variant	ORF1ab_pp1ab	7065	I	T	-3.24	7	25	Environment	Decrease
10672	V3504	I7065T	missense_variant	ORF1ab_pp1ab	7065	I	T	-3.23	7.4	37	Internal	Decrease
10673	V3505	D7067G	missense_variant	ORF1ab_pp1ab	7067	D	G	-0.55	7	25	Environment	Decrease
10674	V3505	D7067G	missense_variant	ORF1ab_pp1ab	7067	D	G	-0.31	7.4	37	Internal	Decrease
10675	V3506	M7068L	missense_variant	ORF1ab_pp1ab	7068	M	L	-1.44	7	25	Environment	Decrease
10676	V3506	M7068L	missense_variant	ORF1ab_pp1ab	7068	M	L	-1.37	7.4	37	Internal	Decrease
10677	V3507	M7068I	missense_variant	ORF1ab_pp1ab	7068	M	I	0.07	7	25	Environment	Increase
10678	V3507	M7068I	missense_variant	ORF1ab_pp1ab	7068	M	I	0.13	7.4	37	Internal	Increase
10679	V3508	M7068I	missense_variant	ORF1ab_pp1ab	7068	M	I	0.07	7	25	Environment	Increase
10680	V3508	M7068I	missense_variant	ORF1ab_pp1ab	7068	M	I	0.13	7.4	37	Internal	Increase
10681	V3509	K7075R	missense_variant	ORF1ab_pp1ab	7075	K	R	-0.38	7	25	Environment	Decrease
10682	V3509	K7075R	missense_variant	ORF1ab_pp1ab	7075	K	R	-0.34	7.4	37	Internal	Decrease
10683	V3510	R7085I	missense_variant	ORF1ab_pp1ab	7085	R	I	-0.95	7	25	Environment	Decrease
10684	V3510	R7085I	missense_variant	ORF1ab_pp1ab	7085	R	I	-0.85	7.4	37	Internal	Decrease
10685	V3511	V7086F	missense_variant	ORF1ab_pp1ab	7086	V	F	-1.95	7	25	Environment	Decrease
10686	V3511	V7086F	missense_variant	ORF1ab_pp1ab	7086	V	F	-1.99	7.4	37	Internal	Decrease
10687	V3512	V7087I	missense_variant	ORF1ab_pp1ab	7087	V	I	-0.73	7	25	Environment	Decrease
10688	V3512	V7087I	missense_variant	ORF1ab_pp1ab	7087	V	I	-0.61	7.4	37	Internal	Decrease
10689	V3513	V7092I	missense_variant	ORF1ab_pp1ab	7092	V	I	-0.96	7	25	Environment	Decrease
10690	V3513	V7092I	missense_variant	ORF1ab_pp1ab	7092	V	I	-0.82	7.4	37	Internal	Decrease
10691	V3514	V7092F	missense_variant	ORF1ab_pp1ab	7092	V	F	-1.69	7	25	Environment	Decrease
10692	V3514	V7092F	missense_variant	ORF1ab_pp1ab	7092	V	F	-1.72	7.4	37	Internal	Decrease
10693	V3515	N7096H	missense_variant	ORF1ab_pp1ab	7096	N	H	-2.08	7	25	Environment	Decrease
10694	V3515	N7096H	missense_variant	ORF1ab_pp1ab	7096	N	H	-1.94	7.4	37	Internal	Decrease
10695	V3516	N7096I	missense_variant	ORF1ab_pp1ab	7096	N	I	1.3	7	25	Environment	Increase
10696	V3516	N7096I	missense_variant	ORF1ab_pp1ab	7096	N	I	1.48	7.4	37	Internal	Increase
5348	5348	5348	5348	5348	5348	5348	5348	5348	5348	5348	5348	5348

### Sheet: mutation effects on antigenicit
Index	Mutation ID	Spike region	Mut antigenicity score	Ref antigenicity score	Diff antigenicity score	Significant changes in antigenicity	Mut immunogenicity score	Ref immunogenicity score	Diff immunogenicity score	Significant changes in immunogenicity
1	V3528	NTD	0.4296	0.4315	-0.0019	no	1.08197	1.08197	0	no
2	V3529	NTD	0.4357	0.4315	0.0042	no	1.10657	1.08197	0.0246	no
3	V3530	NTD	0.4368	0.4315	0.0053	no	1.20677	1.08197	0.1248	no
4	V3531	NTD	0.4034	0.4315	-0.0281	yes	1.14317	1.08197	0.0612	no
5	V3532	NTD	0.4059	0.4315	-0.0256	yes	1.03337	1.08197	-0.0486	no
6	V3533	NTD	0.4264	0.4315	-0.0051	no	1.09457	1.08197	0.0126	no
7	V3534	NTD	0.411	0.4315	-0.0205	yes	1.17377	1.08197	0.0918	no
8	V3535	NTD	0.4394	0.4315	0.0079	no	1.03787	1.08197	-0.0441	no
9	V3536	NTD	0.4309	0.4315	-0.0006	no	1.17377	1.08197	0.0918	no
10	V3537	NTD	0.4224	0.4315	-0.0091	no	1.06457	1.08197	-0.0174	no
11	V3538	NTD	0.4312	0.4315	-0.0003	no	0.82157	1.08197	-0.2604	no
12	V3539	NTD	0.425	0.4315	-0.0065	no	1.06937	1.08197	-0.0126	no
13	V3540	NTD	0.417	0.4315	-0.0145	yes	1.16117	1.08197	0.0792	no
14	V3541	NTD	0.4361	0.4315	0.0046	no	1.03787	1.08197	-0.0441	no
15	V3542	NTD	0.4247	0.4315	-0.0068	no	1.17377	1.08197	0.0918	no
16	V3543	NTD	0.4323	0.4315	0.0008	no	1.24517	1.08197	0.1632	no
17	V3544	NTD	0.4181	0.4315	-0.0134	yes	0.91517	1.08197	-0.1668	no
18	V3545	NTD	0.4045	0.4315	-0.027	yes	1.06547	1.08197	-0.0165	no
19	V3547	NTD	0.4272	0.4315	-0.0043	no	0.93167	1.08197	-0.1503	no
20	V3548	NTD	0.4355	0.4315	0.004	no	1.13057	1.08197	0.0486	no
21	V3549	NTD	0.439	0.4315	0.0075	no	0.93167	1.08197	-0.1503	no
22	V3550	NTD	0.4231	0.4315	-0.0084	no	1.08197	1.08197	0	no
23	V3551	NTD	0.4114	0.4315	-0.0201	yes	0.93167	1.08197	-0.1503	no
24	V3552	NTD	0.4095	0.4315	-0.022	yes	1.12427	1.08197	0.0423	no
25	V3553	NTD	0.4319	0.4315	0.0004	no	1.08197	1.08197	0	no
26	V3554	NTD	0.4332	0.4315	0.0017	no	1.08167	1.08197	-0.0003	no
27	V3555	NTD	0.4331	0.4315	0.0016	no	0.88277	1.08197	-0.1992	no
28	V3556	NTD	0.4288	0.4315	-0.0027	no	1.08407	1.08197	0.0021	no
29	V3557	NTD	0.4287	0.4315	-0.0028	no	1.11707	1.08197	0.0351	no
30	V3558	NTD	0.4339	0.4315	0.0024	no	1.08227	1.08197	0.0003	no
31	V3559	NTD	0.4303	0.4315	-0.0012	no	1.17377	1.08197	0.0918	no
32	V3560	NTD	0.4389	0.4315	0.0074	no	0.95717	1.08197	-0.1248	no
33	V3561	NTD	0.4299	0.4315	-0.0016	no	1.17377	1.08197	0.0918	no
34	V3562	NTD	0.4435	0.4315	0.012	yes	1.02077	1.08197	-0.0612	no
35	V3563	NTD	0.4334	0.4315	0.0019	no	1.04687	1.08197	-0.0351	no
36	V3564	NTD	0.4257	0.4315	-0.0058	no	1.17377	1.08197	0.0918	no
37	V3565	NTD	0.439	0.4315	0.0075	no	1.24517	1.08197	0.1632	no
38	V3566	NTD	0.4327	0.4315	0.0012	no	1.22627	1.08197	0.1443	no
39	V3567	NTD	0.4337	0.4315	0.0022	no	1.20677	1.08197	0.1248	no
40	V3568	NTD	0.4337	0.4315	0.0022	no	1.20677	1.08197	0.1248	no
41	V3569	NTD	0.4349	0.4315	0.0034	no	1.17137	1.08197	0.0894	no
42	V3570	NTD	0.4345	0.4315	0.003	no	1.03097	1.08197	-0.051	no
43	V3571	NTD	0.423	0.4315	-0.0085	no	0.91667	1.08197	-0.1653	no
44	V3572	NTD	0.423	0.4315	-0.0085	no	0.91667	1.08197	-0.1653	no
45	V3573	NTD	0.4242	0.4315	-0.0073	no	0.85547	1.08197	-0.2265	no
46	V3574	NTD	0.4401	0.4315	0.0086	no	0.81377	1.08197	-0.2682	no
47	V3575	NTD	0.4246	0.4315	-0.0069	no	1.10087	1.08197	0.0189	no
48	V3576	NTD	0.4274	0.4315	-0.0041	no	0.88277	1.08197	-0.1992	no
49	V3577	NTD	0.4356	0.4315	0.0041	no	1.08407	1.08197	0.0021	no
50	V3578	NTD	0.4317	0.4315	0.0002	no	1.01027	1.08197	-0.0717	no
51	V3580	NTD	0.4376	0.4315	0.0061	no	0.99017	1.08197	-0.0918	no
52	V3582	NTD	0.4247	0.4315	-0.0068	no	1.04687	1.08197	-0.0351	no
53	V3583	NTD	0.4364	0.4315	0.0049	no	1.17137	1.08197	0.0894	no
54	V3584	NTD	0.4364	0.4315	0.0049	no	1.15577	1.08197	0.0738	no
55	V3585	NTD	0.4141	0.4315	-0.0174	yes	1.35707	1.08197	0.2751	no
56	V3586	NTD	0.416	0.4315	-0.0155	yes	1.09937	1.08197	0.0174	no
57	V3587	NTD	0.4263	0.4315	-0.0052	no	1.14647	1.08197	0.0645	no
58	V3588	NTD	0.4378	0.4315	0.0063	no	1.08917	1.08197	0.0072	no
59	V3589	NTD	0.4321	0.4315	0.0006	no	1.17377	1.08197	0.0918	no
60	V3590	NTD	0.4424	0.4315	0.0109	yes	1.09937	1.08197	0.0174	no
61	V3591	NTD	0.4312	0.4315	-0.0003	no	1.08707	1.08197	0.0051	no
62	V3592	NTD	0.4338	0.4315	0.0023	no	1.08917	1.08197	0.0072	no
63	V3593	NTD	0.4166	0.4315	-0.0149	yes	1.17377	1.08197	0.0918	no
64	V3594	NTD	0.4265	0.4315	-0.005	no	1.32977	1.08197	0.2478	no
65	V3595	NTD	0.4412	0.4315	0.0097	no	1.06457	1.08197	-0.0174	no
66	V3596	NTD	0.4253	0.4315	-0.0062	no	0.86057	1.08197	-0.2214	no
67	V3597	NTD	0.4376	0.4315	0.0061	no	0.87047	1.08197	-0.2115	no
68	V3598	NTD	0.4298	0.4315	-0.0017	no	1.05677	1.08197	-0.0252	no
69	V3599	NTD	0.4282	0.4315	-0.0033	no	1.09847	1.08197	0.0165	no
70	V3600	NTD	0.4277	0.4315	-0.0038	no	1.09337	1.08197	0.0114	no
71	V3601	NTD	0.4383	0.4315	0.0068	no	1.07987	1.08197	-0.0021	no
72	V3602	NTD	0.4321	0.4315	0.0006	no	1.22237	1.08197	0.1404	no
73	V3603	NTD	0.4316	0.4315	0.0001	no	0.93167	1.08197	-0.1503	no
74	V3604	NTD	0.4334	0.4315	0.0019	no	1.17137	1.08197	0.0894	no
75	V3605	NTD	0.436	0.4315	0.0045	no	1.15577	1.08197	0.0738	no
76	V3606	NTD	0.4261	0.4315	-0.0054	no	1.08227	1.08197	0.0003	no
77	V3607	NTD	0.4258	0.4315	-0.0057	no	1.03787	1.08197	-0.0441	no
78	V3608	NTD	0.4288	0.4315	-0.0027	no	1.17377	1.08197	0.0918	no
79	V3609	NTD	0.432	0.4315	0.0005	no	0.87167	1.08197	-0.2103	no
80	V3610	NTD	0.4265	0.4315	-0.005	no	1.00607	1.08197	-0.0759	no
81	V3611	NTD	0.4339	0.4315	0.0024	no	1.38947	1.08197	0.3075	yes
82	V3612	NTD	0.436	0.4315	0.0045	no	1.32977	1.08197	0.2478	no
83	V3613	NTD	0.4309	0.4315	-0.0006	no	1.34237	1.08197	0.2604	no
84	V3614	NTD	0.4343	0.4315	0.0028	no	1.28567	1.08197	0.2037	no
85	V3615	NTD	0.4236	0.4315	-0.0079	no	1.23227	1.08197	0.1503	no
86	V3616	NTD	0.4252	0.4315	-0.0063	no	1.35707	1.08197	0.2751	no
87	V3617	NTD	0.434	0.4315	0.0025	no	1.10987	1.08197	0.0279	no
88	V3618	NTD	0.4746	0.4315	0.0431	yes	1.16117	1.08197	0.0792	no
89	V3619	NTD	0.4339	0.4315	0.0024	no	1.05407	1.08197	-0.0279	no
90	V3620	NTD	0.4455	0.4315	0.014	yes	1.23227	1.08197	0.1503	no
91	V3621	NTD	0.4316	0.4315	0.0001	no	0.88277	1.08197	-0.1992	no
92	V3622	NTD	0.4313	0.4315	-0.0002	no	0.99257	1.08197	-0.0894	no
93	V3623	NTD	0.4251	0.4315	-0.0064	no	0.87167	1.08197	-0.2103	no
94	V3624	NTD	0.4595	0.4315	0.028	yes	0.95717	1.08197	-0.1248	no
95	V3625	NTD	0.454	0.4315	0.0225	yes	1.13087	1.08197	0.0489	no
96	V3626	NTD	0.4408	0.4315	0.0093	no	1.24847	1.08197	0.1665	no
97	V3627	NTD	0.4372	0.4315	0.0057	no	1.09187	1.08197	0.0099	no
98	V3628	NTD	0.4516	0.4315	0.0201	yes	1.05677	1.08197	-0.0252	no
99	V3629	NTD	0.4203	0.4315	-0.0112	yes	1.01957	1.08197	-0.0624	no
100	V3630	NTD	0.4221	0.4315	-0.0094	no	1.02317	1.08197	-0.0588	no
101	V3632	NTD	0.4303	0.4315	-0.0012	no	1.20677	1.08197	0.1248	no
102	V3633	NTD	0.4223	0.4315	-0.0092	no	0.88787	1.08197	-0.1941	no
103	V3634	NTD	0.4303	0.4315	-0.0012	no	1.03757	1.08197	-0.0444	no
104	V3635	NTD	0.4175	0.4315	-0.014	yes	1.07057	1.08197	-0.0114	no
105	V3636	NTD	0.4277	0.4315	-0.0038	no	1.08917	1.08197	0.0072	no
106	V3637	NTD	0.4284	0.4315	-0.0031	no	1.15577	1.08197	0.0738	no
107	V3638	NTD	0.4393	0.4315	0.0078	no	1.08557	1.08197	0.0036	no
108	V3639	NTD	0.4469	0.4315	0.0154	yes	1.11977	1.08197	0.0378	no
109	V3640	NTD	0.4353	0.4315	0.0038	no	1.07927	1.08197	-0.0027	no
110	V3641	NTD	0.4255	0.4315	-0.006	no	1.05407	1.08197	-0.0279	no
111	V3642	NTD	0.4402	0.4315	0.0087	no	0.92447	1.08197	-0.1575	no
112	V3643	NTD	0.4293	0.4315	-0.0022	no	1.19957	1.08197	0.1176	no
113	V3644	NTD	0.4368	0.4315	0.0053	no	1.05047	1.08197	-0.0315	no
114	V3645	NTD	0.4366	0.4315	0.0051	no	1.07927	1.08197	-0.0027	no
115	V3646	NTD	0.4367	0.4315	0.0052	no	1.11707	1.08197	0.0351	no
116	V3647	NTD	0.4408	0.4315	0.0093	no	1.10717	1.08197	0.0252	no
117	V3648	NTD	0.434	0.4315	0.0025	no	1.04417	1.08197	-0.0378	no
118	V3649	NTD	0.4293	0.4315	-0.0022	no	1.04687	1.08197	-0.0351	no
119	V3650	NTD	0.4293	0.4315	-0.0022	no	1.03967	1.08197	-0.0423	no
120	V3651	NTD	0.4403	0.4315	0.0088	no	0.93767	1.08197	-0.1443	no
121	V3652	NTD	0.4247	0.4315	-0.0068	no	1.38947	1.08197	0.3075	yes
122	V3653	NTD	0.4217	0.4315	-0.0098	no	1.32977	1.08197	0.2478	no
123	V3654	NTD	0.4323	0.4315	0.0008	no	1.42157	1.08197	0.3396	yes
124	V3655	NTD	0.427	0.4315	-0.0045	no	1.28567	1.08197	0.2037	no
125	V3656	NTD	0.427	0.4315	-0.0045	no	1.28567	1.08197	0.2037	no
126	V3657	NTD	0.4328	0.4315	0.0013	no	1.12607	1.08197	0.0441	no
127	V3658	NTD	0.4326	0.4315	0.0011	no	1.38947	1.08197	0.3075	yes
128	V3659	NTD	0.4324	0.4315	0.0009	no	1.28567	1.08197	0.2037	no
129	V3660	NTD	0.4222	0.4315	-0.0093	no	1.37267	1.08197	0.2907	yes
130	V3661	NTD	0.4271	0.4315	-0.0044	no	0.91667	1.08197	-0.1653	no
131	V3662	NTD	0.4271	0.4315	-0.0044	no	0.91667	1.08197	-0.1653	no
132	V3663	NTD	0.4313	0.4315	-0.0002	no	0.85547	1.08197	-0.2265	no
133	V3665	NTD	0.4353	0.4315	0.0038	no	1.29077	1.08197	0.2088	no
134	V3666	NTD	0.4323	0.4315	0.0008	no	1.38257	1.08197	0.3006	yes
135	V3667	NTD	0.4323	0.4315	0.0008	no	1.38257	1.08197	0.3006	yes
136	V3668	NTD	0.4309	0.4315	-0.0006	no	0.87167	1.08197	-0.2103	no
137	V3669	NTD	0.4642	0.4315	0.0327	yes	1.37267	1.08197	0.2907	yes
138	V3670	NTD	0.4273	0.4315	-0.0042	no	0.87047	1.08197	-0.2115	no
139	V3671	NTD	0.4326	0.4315	0.0011	no	0.85307	1.08197	-0.2289	no
140	V3672	NTD	0.4308	0.4315	-0.0007	no	1.01747	1.08197	-0.0645	no
141	V3673	NTD	0.4321	0.4315	0.0006	no	1.00607	1.08197	-0.0759	no
142	V3674	NTD	0.4248	0.4315	-0.0067	no	0.80687	1.08197	-0.2751	no
143	V3675	NTD	0.4265	0.4315	-0.005	no	0.95717	1.08197	-0.1248	no
144	V3676	NTD	0.4452	0.4315	0.0137	yes	1.06457	1.08197	-0.0174	no
145	V3677	NTD	0.4383	0.4315	0.0068	no	0.87047	1.08197	-0.2115	no
146	V3678	NTD	0.4255	0.4315	-0.006	no	1.08407	1.08197	0.0021	no
147	V3679	NTD	0.4411	0.4315	0.0096	no	0.87827	1.08197	-0.2037	no
148	V3680	NTD	0.4319	0.4315	0.0004	no	1.22627	1.08197	0.1443	no
149	V3681	NTD	0.4317	0.4315	0.0002	no	0.93167	1.08197	-0.1503	no
150	V3682	NTD	0.435	0.4315	0.0035	no	1.20677	1.08197	0.1248	no
151	V3683	NTD	0.4198	0.4315	-0.0117	yes	1.29077	1.08197	0.2088	no
152	V3684	NTD	0.4369	0.4315	0.0054	no	1.38257	1.08197	0.3006	yes
153	V3685	NTD	0.4369	0.4315	0.0054	no	1.38257	1.08197	0.3006	yes
154	V3686	NTD	0.4369	0.4315	0.0054	no	1.38257	1.08197	0.3006	yes
155	V3687	NTD	0.4275	0.4315	-0.004	no	1.05407	1.08197	-0.0279	no
156	V3688	NTD	0.4311	0.4315	-0.0004	no	1.22237	1.08197	0.1404	no
157	V3689	NTD	0.4308	0.4315	-0.0007	no	1.20677	1.08197	0.1248	no
158	V3690	NTD	0.4303	0.4315	-0.0012	no	1.01747	1.08197	-0.0645	no
159	V3691	NTD	0.4223	0.4315	-0.0092	no	1.02467	1.08197	-0.0573	no
160	V3692	NTD	0.4246	0.4315	-0.0069	no	1.00607	1.08197	-0.0759	no
161	V3693	NTD	0.429	0.4315	-0.0025	no	1.09937	1.08197	0.0174	no
162	V3694	NTD	0.429	0.4315	-0.0025	no	1.09937	1.08197	0.0174	no
163	V3695	NTD	0.433	0.4315	0.0015	no	1.14647	1.08197	0.0645	no
164	V3696	NTD	0.439	0.4315	0.0075	no	1.08707	1.08197	0.0051	no
165	V3697	NTD	0.4428	0.4315	0.0113	yes	1.08917	1.08197	0.0072	no
166	V3698	NTD	0.4167	0.4315	-0.0148	yes	1.38947	1.08197	0.3075	yes
167	V3699	NTD	0.4305	0.4315	-0.001	no	1.34237	1.08197	0.2604	no
168	V3700	NTD	0.4142	0.4315	-0.0173	yes	1.42157	1.08197	0.3396	yes
169	V3701	NTD	0.4316	0.4315	0.0001	no	0.98477	1.08197	-0.0972	no
170	V3702	NTD	0.4325	0.4315	0.001	no	1.29227	1.08197	0.2103	no
171	V3703	NTD	0.4325	0.4315	0.001	no	1.24517	1.08197	0.1632	no
172	V3704	NTD	0.434	0.4315	0.0025	no	1.22627	1.08197	0.1443	no
173	V3705	NTD	0.4254	0.4315	-0.0061	no	0.88787	1.08197	-0.1941	no
174	V3706	NTD	0.444	0.4315	0.0125	yes	1.08917	1.08197	0.0072	no
175	V3707	NTD	0.4335	0.4315	0.002	no	1.10387	1.08197	0.0219	no
176	V3708	NTD	0.4369	0.4315	0.0054	no	1.10987	1.08197	0.0279	no
177	V3709	NTD	0.4136	0.4315	-0.0179	yes	1.08467	1.08197	0.0027	no
178	V3710	NTD	0.4252	0.4315	-0.0063	no	0.92717	1.08197	-0.1548	no
179	V3711	NTD	0.4286	0.4315	-0.0029	no	0.95717	1.08197	-0.1248	no
180	V3712	NTD	0.4208	0.4315	-0.0107	yes	0.80687	1.08197	-0.2751	no
181	V3713	NTD	0.4243	0.4315	-0.0072	no	0.92717	1.08197	-0.1548	no
182	V3714	NTD	0.428	0.4315	-0.0035	no	1.20677	1.08197	0.1248	no
183	V3715	NTD	0.4352	0.4315	0.0037	no	0.82157	1.08197	-0.2604	no
184	V3716	NTD	0.4469	0.4315	0.0154	yes	0.86057	1.08197	-0.2214	no
185	V3717	NTD	0.4506	0.4315	0.0191	yes	0.87047	1.08197	-0.2115	no
186	V3718	NTD	0.433	0.4315	0.0015	no	0.99257	1.08197	-0.0894	no
187	V3719	NTD	0.4316	0.4315	0.0001	no	1.09337	1.08197	0.0114	no
188	V3720	NTD	0.4238	0.4315	-0.0077	no	1.10087	1.08197	0.0189	no
189	V3721	NTD	0.4289	0.4315	-0.0026	no	0.87317	1.08197	-0.2088	no
190	V3722	NTD	0.411	0.4315	-0.0205	yes	0.95237	1.08197	-0.1296	no
191	V3723	NTD	0.4178	0.4315	-0.0137	yes	1.08197	1.08197	0	no
192	V3724	NTD	0.426	0.4315	-0.0055	no	0.99257	1.08197	-0.0894	no
193	V3725	NTD	0.4097	0.4315	-0.0218	yes	0.94607	1.08197	-0.1359	no
194	V3726	NTD	0.4155	0.4315	-0.016	yes	0.99017	1.08197	-0.0918	no
195	V3727	NTD	0.4289	0.4315	-0.0026	no	1.22867	1.08197	0.1467	no
196	V3728	NTD	0.443	0.4315	0.0115	yes	1.21787	1.08197	0.1359	no
197	V3729	NTD	0.4297	0.4315	-0.0018	no	1.22237	1.08197	0.1404	no
198	V3730	NTD	0.4351	0.4315	0.0036	no	0.93167	1.08197	-0.1503	no
199	V3731	NTD	0.4408	0.4315	0.0093	no	1.20617	1.08197	0.1242	no
200	V3732	NTD	0.4221	0.4315	-0.0094	no	1.03097	1.08197	-0.051	no
201	V3733	NTD	0.4347	0.4315	0.0032	no	1.13927	1.08197	0.0573	no
202	V3734	NTD	0.4328	0.4315	0.0013	no	1.07987	1.08197	-0.0021	no
203	V3735	NTD	0.4491	0.4315	0.0176	yes	1.07477	1.08197	-0.0072	no
204	V3736	NTD	0.4355	0.4315	0.004	no	1.06307	1.08197	-0.0189	no
205	V3737	NTD	0.4311	0.4315	-0.0004	no	1.02077	1.08197	-0.0612	no
206	V3738	NTD	0.4377	0.4315	0.0062	no	1.26617	1.08197	0.1842	no
207	V3739	NTD	0.4323	0.4315	0.0008	no	1.09187	1.08197	0.0099	no
208	V3740	NTD	0.4312	0.4315	-0.0003	no	1.16597	1.08197	0.084	no
209	V3741	NTD	0.4363	0.4315	0.0048	no	1.05677	1.08197	-0.0252	no
210	V3742	NTD	0.4351	0.4315	0.0036	no	1.09337	1.08197	0.0114	no
211	V3743	NTD	0.4315	0.4315	0	no	1.15787	1.08197	0.0759	no
212	V3744	NTD	0.4252	0.4315	-0.0063	no	1.20677	1.08197	0.1248	no
213	V3745	NTD	0.4337	0.4315	0.0022	no	1.22627	1.08197	0.1443	no
214	V3746	NTD	0.4208	0.4315	-0.0107	yes	1.07057	1.08197	-0.0114	no
215	V3747	NTD	0.4328	0.4315	0.0013	no	1.23227	1.08197	0.1503	no
216	V3748	NTD	0.4257	0.4315	-0.0058	no	1.08407	1.08197	0.0021	no
217	V3749	NTD	0.4316	0.4315	0.0001	no	1.03097	1.08197	-0.051	no
218	V3750	NTD	0.4242	0.4315	-0.0073	no	0.99257	1.08197	-0.0894	no
219	V3751	NTD	0.4326	0.4315	0.0011	no	1.06547	1.08197	-0.0165	no
220	V3752	NTD	0.4384	0.4315	0.0069	no	1.17377	1.08197	0.0918	no
221	V3753	NTD	0.4284	0.4315	-0.0031	no	1.20677	1.08197	0.1248	no
222	V3754	NTD	0.4359	0.4315	0.0044	no	1.12427	1.08197	0.0423	no
223	V3755	NTD	0.4227	0.4315	-0.0088	no	1.05467	1.08197	-0.0273	no
224	V3756	NTD	0.4273	0.4315	-0.0042	no	1.08167	1.08197	-0.0003	no
225	V3757	NTD	0.4358	0.4315	0.0043	no	1.03307	1.08197	-0.0489	no
226	V3758	NTD	0.4297	0.4315	-0.0018	no	0.88277	1.08197	-0.1992	no
227	V3759	NTD	0.4331	0.4315	0.0016	no	1.08407	1.08197	0.0021	no
228	V3760	NTD	0.4311	0.4315	-0.0004	no	1.17527	1.08197	0.0933	no
229	V3761	NTD	0.4297	0.4315	-0.0018	no	1.20677	1.08197	0.1248	no
230	V3762	NTD	0.4346	0.4315	0.0031	no	1.04417	1.08197	-0.0378	no
231	V3763	NTD	0.4229	0.4315	-0.0086	no	1.04687	1.08197	-0.0351	no
232	V3764	NTD	0.4299	0.4315	-0.0016	no	0.82157	1.08197	-0.2604	no
233	V3765	NTD	0.4294	0.4315	-0.0021	no	1.23677	1.08197	0.1548	no
234	V3766	NTD	0.4492	0.4315	0.0177	yes	1.07927	1.08197	-0.0027	no
235	V3767	NTD	0.4474	0.4315	0.0159	yes	1.11707	1.08197	0.0351	no
236	V3768	NTD	0.4367	0.4315	0.0052	no	0.92447	1.08197	-0.1575	no
237	V3769	NTD	0.4308	0.4315	-0.0007	no	1.08227	1.08197	0.0003	no
238	V3770	NTD	0.4203	0.4315	-0.0112	yes	1.17377	1.08197	0.0918	no
239	V3771	NTD	0.4243	0.4315	-0.0072	no	0.93167	1.08197	-0.1503	no
240	V3772	NTD	0.4198	0.4315	-0.0117	yes	1.12427	1.08197	0.0423	no
241	V3773	NTD	0.4389	0.4315	0.0074	no	1.08197	1.08197	0	no
242	V3774	NTD	0.4317	0.4315	0.0002	no	0.88787	1.08197	-0.1941	no
243	V3775	NTD	0.428	0.4315	-0.0035	no	1.07057	1.08197	-0.0114	no
244	V3776	NTD	0.4347	0.4315	0.0032	no	1.08917	1.08197	0.0072	no
245	V3777	NTD	0.4311	0.4315	-0.0004	no	1.05407	1.08197	-0.0279	no
246	V3778	NTD	0.4342	0.4315	0.0027	no	1.05677	1.08197	-0.0252	no
247	V3779	NTD	0.4305	0.4315	-0.001	no	1.09847	1.08197	0.0165	no
248	V3780	NTD	0.4267	0.4315	-0.0048	no	1.09337	1.08197	0.0114	no
249	V3781	NTD	0.4503	0.4315	0.0188	yes	1.35707	1.08197	0.2751	no
250	V3782	NTD	0.4116	0.4315	-0.0199	yes	1.35707	1.08197	0.2751	no
251	V3783	NTD	0.4634	0.4315	0.0319	yes	1.23227	1.08197	0.1503	no
252	V3784	NTD	0.4351	0.4315	0.0036	no	0.88787	1.08197	-0.1941	no
253	V3785	NTD	0.4469	0.4315	0.0154	yes	1.07057	1.08197	-0.0114	no
254	V3786	NTD	0.417	0.4315	-0.0145	yes	1.08917	1.08197	0.0072	no
255	V3787	NTD	0.4336	0.4315	0.0021	no	0.70517	1.08197	-0.3768	yes
256	V3788	NTD	0.441	0.4315	0.0095	no	0.85547	1.08197	-0.2265	no
257	V3789	NTD	0.4238	0.4315	-0.0077	no	1.17377	1.08197	0.0918	no
258	V3790	NTD	0.4306	0.4315	-0.0009	no	1.08167	1.08197	-0.0003	no
259	V3791	NTD	0.4439	0.4315	0.0124	yes	1.09937	1.08197	0.0174	no
260	V3792	NTD	0.4223	0.4315	-0.0092	no	1.07057	1.08197	-0.0114	no
261	V3793	NTD	0.4394	0.4315	0.0079	no	1.08917	1.08197	0.0072	no
262	V3794	NTD	0.4324	0.4315	0.0009	no	0.88277	1.08197	-0.1992	no
263	V3795	NTD	0.43	0.4315	-0.0015	no	0.88277	1.08197	-0.1992	no
264	V3796	NTD	0.4344	0.4315	0.0029	no	1.08407	1.08197	0.0021	no
265	V3797	NTD	0.4323	0.4315	0.0008	no	0.88277	1.08197	-0.1992	no
266	V3798	NTD	0.4289	0.4315	-0.0026	no	1.03307	1.08197	-0.0489	no
267	V3799	NTD	0.433	0.4315	0.0015	no	1.03097	1.08197	-0.051	no
268	V3800	NTD	0.4365	0.4315	0.005	no	1.11707	1.08197	0.0351	no
269	V3801	NTD	0.4259	0.4315	-0.0056	no	1.08197	1.08197	0	no
270	V3802	NTD	0.4346	0.4315	0.0031	no	0.87047	1.08197	-0.2115	no
271	V3803	NTD	0.432	0.4315	0.0005	no	0.87167	1.08197	-0.2103	no
272	V3804	NTD	0.4188	0.4315	-0.0127	yes	1.17377	1.08197	0.0918	no
273	V3805	NTD	0.4286	0.4315	-0.0029	no	1.17377	1.08197	0.0918	no
274	V3806	NTD	0.4288	0.4315	-0.0027	no	1.17137	1.08197	0.0894	no
275	V3807	NTD	0.437	0.4315	0.0055	no	1.17377	1.08197	0.0918	no
276	V3814	RBD	0.5234	0.5197	0.0037	no	0.09445	0.00265	0.0918	no
277	V3815	RBD	0.5318	0.5197	0.0121	yes	-0.14765	0.00265	-0.1503	no
278	V3816	RBD	0.5125	0.5197	-0.0072	no	-0.20105	0.00265	-0.2037	no
279	V3817	RBD	0.523	0.5197	0.0033	no	-0.19145	0.00265	-0.1941	no
280	V3818	RBD	0.5164	0.5197	-0.0033	no	0.02005	0.00265	0.0174	no
281	V3819	RBD	0.5322	0.5197	0.0125	yes	-0.08285	0.00265	-0.0855	no
282	V3820	RBD	0.5275	0.5197	0.0078	no	-0.00875	0.00265	-0.0114	no
283	V3821	RBD	0.517	0.5197	-0.0027	no	-0.30485	0.00265	-0.3075	yes
284	V3822	RBD	0.5219	0.5197	0.0022	no	-0.19655	0.00265	-0.1992	no
285	V3823	RBD	0.5202	0.5197	0.0005	no	-0.25775	0.00265	-0.2604	no
286	V3824	RBD	0.5206	0.5197	0.0009	no	-0.00995	0.00265	-0.0126	no
287	V3825	RBD	0.5089	0.5197	-0.0108	yes	0.08185	0.00265	0.0792	no
288	V3826	RBD	0.5316	0.5197	0.0119	yes	-0.20885	0.00265	-0.2115	no
289	V3827	RBD	0.5316	0.5197	0.0119	yes	-0.20885	0.00265	-0.2115	no
290	V3828	RBD	0.5244	0.5197	0.0047	no	-0.19655	0.00265	-0.1992	no
291	V3829	RBD	0.5196	0.5197	-0.0001	no	-0.19655	0.00265	-0.1992	no
292	V3830	RBD	0.5167	0.5197	-0.003	no	0.03055	0.00265	0.0279	no
293	V3831	RBD	0.5268	0.5197	0.0071	no	-0.20105	0.00265	-0.2037	no
294	V3832	RBD	0.5079	0.5197	-0.0118	yes	0.25045	0.00265	0.2478	no
295	V3833	RBD	0.5212	0.5197	0.0015	no	0.26305	0.00265	0.2604	no
296	V3834	RBD	0.5194	0.5197	-0.0003	no	-0.25775	0.00265	-0.2604	no
297	V3835	RBD	0.5154	0.5197	-0.0043	no	0.15745	0.00265	0.1548	no
298	V3836	RBD	0.5251	0.5197	0.0054	no	-0.04835	0.00265	-0.051	no
299	V3837	RBD	0.5346	0.5197	0.0149	yes	0.07645	0.00265	0.0738	no
300	V3838	RBD	0.5197	0.5197	0	no	0.14305	0.00265	0.1404	no
301	V3839	RBD	0.5246	0.5197	0.0049	no	0.15295	0.00265	0.1503	no
302	V3840	RBD	0.5257	0.5197	0.006	no	0.27775	0.00265	0.2751	no
303	V3841	RBD	0.5195	0.5197	-0.0002	no	0.15295	0.00265	0.1503	no
304	V3842	RBD	0.5115	0.5197	-0.0082	no	0.15295	0.00265	0.1503	no
305	V3843	RBD	0.5391	0.5197	0.0194	yes	0.27775	0.00265	0.2751	no
306	V3844	RBD	0.5206	0.5197	0.0009	no	0.00295	0.00265	0.0003	no
307	V3845	RBD	0.5272	0.5197	0.0075	no	-0.04835	0.00265	-0.051	no
308	V3846	RBD	0.5193	0.5197	-0.0004	no	-0.14765	0.00265	-0.1503	no
309	V3847	RBD	0.5178	0.5197	-0.0019	no	0.00265	0.00265	0	no
310	V3848	RBD	0.5271	0.5197	0.0074	no	0.09445	0.00265	0.0918	no
311	V3849	RBD	0.525	0.5197	0.0053	no	-0.15215	0.00265	-0.1548	no
312	V3850	RBD	0.5225	0.5197	0.0028	no	-0.25775	0.00265	-0.2604	no
313	V3851	RBD	0.5323	0.5197	0.0126	yes	-0.02525	0.00265	-0.0279	no
314	V3852	RBD	0.5178	0.5197	-0.0019	no	-0.20765	0.00265	-0.2103	no
315	V3853	RBD	0.5331	0.5197	0.0134	yes	0.08185	0.00265	0.0792	no
316	V3854	RBD	0.5305	0.5197	0.0108	yes	-0.20885	0.00265	-0.2115	no
317	V3855	RBD	0.5305	0.5197	0.0108	yes	-0.20885	0.00265	-0.2115	no
318	V3856	RBD	0.5231	0.5197	0.0034	no	-0.08675	0.00265	-0.0894	no
319	V3857	RBD	0.5286	0.5197	0.0089	no	-0.19655	0.00265	-0.1992	no
320	V3858	RBD	0.5245	0.5197	0.0048	no	-0.09455	0.00265	-0.0972	no
321	V3859	RBD	0.5258	0.5197	0.0061	no	0.16585	0.00265	0.1632	no
322	V3860	RBD	0.5117	0.5197	-0.008	no	0.25045	0.00265	0.2478	no
323	V3861	RBD	0.5128	0.5197	-0.0069	no	0.20635	0.00265	0.2037	no
324	V3862	RBD	0.5137	0.5197	-0.006	no	-0.02525	0.00265	-0.0279	no
325	V3863	RBD	0.5149	0.5197	-0.0048	no	-0.02525	0.00265	-0.0279	no
326	V3864	RBD	0.5233	0.5197	0.0036	no	0.09445	0.00265	0.0918	no
327	V3865	RBD	0.5189	0.5197	-0.0008	no	-0.08675	0.00265	-0.0894	no
328	V3866	RBD	0.5366	0.5197	0.0169	yes	-0.20105	0.00265	-0.2037	no
329	V3867	RBD	0.5096	0.5197	-0.0101	no	-0.20105	0.00265	-0.2037	no
330	V3868	RBD	0.5096	0.5197	-0.0101	no	-0.20105	0.00265	-0.2037	no
331	V3869	RBD	0.5249	0.5197	0.0052	no	0.25045	0.00265	0.2478	no
332	V3870	RBD	0.5164	0.5197	-0.0033	no	0.26305	0.00265	0.2604	no
333	V3871	RBD	0.5103	0.5197	-0.0094	no	0.04165	0.00265	0.039	no
334	V3872	RBD	0.5029	0.5197	-0.0168	yes	0.20635	0.00265	0.2037	no
335	V3873	RBD	0.5029	0.5197	-0.0168	yes	0.20635	0.00265	0.2037	no
336	V3874	RBD	0.5184	0.5197	-0.0013	no	-0.04835	0.00265	-0.051	no
337	V3875	RBD	0.5161	0.5197	-0.0036	no	0.07645	0.00265	0.0738	no
338	V3876	RBD	0.5199	0.5197	0.0002	no	0.00055	0.00265	-0.0021	no
339	V3877	RBD	0.5082	0.5197	-0.0115	yes	-0.19145	0.00265	-0.1941	no
340	V3878	RBD	0.4976	0.5197	-0.0221	yes	-0.00875	0.00265	-0.0114	no
341	V3879	RBD	0.5096	0.5197	-0.0101	no	0.00985	0.00265	0.0072	no
342	V3880	RBD	0.5094	0.5197	-0.0103	yes	-5e-05	0.00265	-0.0027	no
343	V3881	RBD	0.5128	0.5197	-0.0069	no	0.03775	0.00265	0.0351	no
344	V3882	RBD	0.5196	0.5197	-0.0001	no	0.03055	0.00265	0.0279	no
345	V3883	RBD	0.5217	0.5197	0.002	no	-0.20105	0.00265	-0.2037	no
346	V3884	RBD	0.5266	0.5197	0.0069	no	-0.15755	0.00265	-0.1602	no
347	V3885	RBD	0.5457	0.5197	0.026	yes	-0.09935	0.00265	-0.102	no
348	V3886	RBD	0.5475	0.5197	0.0278	yes	0.06385	0.00265	0.0612	no
349	V3887	RBD	0.5268	0.5197	0.0071	no	0.12025	0.00265	0.1176	no
350	V3888	RBD	0.5417	0.5197	0.022	yes	-0.14765	0.00265	-0.1503	no
351	V3889	RBD	0.5057	0.5197	-0.014	yes	-0.15215	0.00265	-0.1548	no
352	V3890	RBD	0.5122	0.5197	-0.0075	no	-0.20105	0.00265	-0.2037	no
353	V3891	RBD	0.5122	0.5197	-0.0075	no	-0.20105	0.00265	-0.2037	no
354	V3892	RBD	0.5217	0.5197	0.002	no	-0.04145	0.00265	-0.0441	no
355	V3893	RBD	0.5194	0.5197	-0.0003	no	-0.20765	0.00265	-0.2103	no
356	V3894	RBD	0.5339	0.5197	0.0142	yes	0.00475	0.00265	0.0021	no
357	V3895	RBD	0.5243	0.5197	0.0046	no	-0.19145	0.00265	-0.1941	no
358	V3896	RBD	0.5183	0.5197	-0.0014	no	0.15745	0.00265	0.1548	no
359	V3897	RBD	0.5269	0.5197	0.0072	no	0.29335	0.00265	0.2907	yes
360	V3898	RBD	0.5276	0.5197	0.0079	no	0.21415	0.00265	0.2115	no
361	V3899	RBD	0.5229	0.5197	0.0032	no	0.00295	0.00265	0.0003	no
362	V3900	RBD	0.519	0.5197	-0.0007	no	-0.24515	0.00265	-0.2478	no
363	V3901	RBD	0.5201	0.5197	0.0004	no	0.01525	0.00265	0.0126	no
364	V3902	RBD	0.5315	0.5197	0.0118	yes	0.09445	0.00265	0.0918	no
365	V3903	RBD	0.5309	0.5197	0.0112	yes	-0.14765	0.00265	-0.1503	no
366	V3904	RBD	0.5174	0.5197	-0.0023	no	-0.15215	0.00265	-0.1548	no
367	V3905	RBD	0.526	0.5197	0.0063	no	-0.20105	0.00265	-0.2037	no
368	V3906	RBD	0.5159	0.5197	-0.0038	no	-0.04835	0.00265	-0.051	no
369	V3907	RBD	0.5106	0.5197	-0.0091	no	0.07645	0.00265	0.0738	no
370	V3908	RBD	0.5223	0.5197	0.0026	no	0.00055	0.00265	-0.0021	no
371	V3909	RBD	0.5197	0.5197	0	no	-0.30485	0.00265	-0.3075	yes
372	V3910	RBD	0.5223	0.5197	0.0026	no	-0.20765	0.00265	-0.2103	no
373	V3911	RBD	0.5323	0.5197	0.0126	yes	-0.05675	0.00265	-0.0594	no
374	V3912	RBD	0.534	0.5197	0.0143	yes	-0.06185	0.00265	-0.0645	no
375	V3913	RBD	0.5303	0.5197	0.0106	yes	-0.00875	0.00265	-0.0114	no
376	V3914	RBD	0.5302	0.5197	0.0105	yes	0.01825	0.00265	0.0156	no
377	V3915	RBD	0.5302	0.5197	0.0105	yes	-0.12215	0.00265	-0.1248	no
378	V3916	RBD	0.533	0.5197	0.0133	yes	-0.07115	0.00265	-0.0738	no
379	V3917	RBD	0.5223	0.5197	0.0026	no	-0.27245	0.00265	-0.2751	no
380	V3918	RBD	0.514	0.5197	-0.0057	no	0.03775	0.00265	0.0351	no
381	V3919	RBD	0.509	0.5197	-0.0107	yes	-0.12215	0.00265	-0.1248	no
382	V3920	RBD	0.5038	0.5197	-0.0159	yes	-0.07115	0.00265	-0.0738	no
383	V3921	RBD	0.5095	0.5197	-0.0102	no	-0.27245	0.00265	-0.2751	no
384	V3922	RBD	0.5263	0.5197	0.0066	no	0.16585	0.00265	0.1632	no
385	V3923	RBD	0.5289	0.5197	0.0092	no	0.10465	0.00265	0.102	no
386	V3924	RBD	0.5269	0.5197	0.0072	no	0.15295	0.00265	0.1503	no
387	V3925	RBD	0.5288	0.5197	0.0091	no	-0.19145	0.00265	-0.1941	no
388	V3926	RBD	0.519	0.5197	-0.0007	no	0.16585	0.00265	0.1632	no
389	V3927	RBD	0.5257	0.5197	0.006	no	0.00535	0.00265	0.0027	no
390	V3928	RBD	0.5352	0.5197	0.0155	yes	0.04675	0.00265	0.0441	no
391	V3929	RBD	0.5193	0.5197	-0.0004	no	0.09205	0.00265	0.0894	no
392	V3930	RBD	0.5084	0.5197	-0.0113	yes	0.03775	0.00265	0.0351	no
393	V3931	RBD	0.5144	0.5197	-0.0053	no	0.03775	0.00265	0.0351	no
394	V3932	RBD	0.5196	0.5197	-0.0001	no	-0.20765	0.00265	-0.2103	no
395	V3933	RBD	0.5153	0.5197	-0.0044	no	-0.19655	0.00265	-0.1992	no
396	V3934	RBD	0.5231	0.5197	0.0034	no	-0.00815	0.00265	-0.0108	no
397	V3935	RBD	0.5226	0.5197	0.0029	no	-0.19655	0.00265	-0.1992	no
398	V3936	RBD	0.512	0.5197	-0.0077	no	0.00475	0.00265	0.0021	no
399	V3937	RBD	0.5206	0.5197	0.0009	no	-0.09023	0.00265	-0.09288	no
400	V4030	S2	0.407	0.4057	0.0013	no	-1.95857	-1.95857	0	no
401	V4031	S2	0.4071	0.4057	0.0014	no	-1.95857	-1.95857	0	no
402	V4032	S2	0.4087	0.4057	0.003	no	-1.95867	-1.95857	-0.0001	no
403	V4033	S2	0.407	0.4057	0.0013	no	-2.02497	-1.95857	-0.0664	no
404	V4034	S2	0.4049	0.4057	-0.0008	no	-1.95787	-1.95857	0.0007	no
405	V4035	S2	0.4069	0.4057	0.0012	no	-1.65818	-1.95857	0.30039	yes
406	V4036	S2	0.4047	0.4057	-0.001	no	-1.74002	-1.95857	0.21855	no
407	V4037	S2	0.4051	0.4057	-0.0006	no	-1.79537	-1.95857	0.1632	no
408	V4038	S2	0.4043	0.4057	-0.0014	no	-1.80827	-1.95857	0.1503	no
409	V4039	S2	0.404	0.4057	-0.0017	no	-1.68347	-1.95857	0.2751	no
410	V4040	S2	0.4024	0.4057	-0.0033	no	-1.95647	-1.95857	0.0021	no
411	V4041	S2	0.4002	0.4057	-0.0055	no	-1.80827	-1.95857	0.1503	no
412	V4042	S2	0.4051	0.4057	-0.0006	no	-2.15777	-1.95857	-0.1992	no
413	V4043	S2	0.4063	0.4057	0.0006	no	-1.95647	-1.95857	0.0021	no
414	V4044	S2	0.4095	0.4057	0.0038	no	-1.82267	-1.95857	0.1359	no
415	V4045	S2	0.4045	0.4057	-0.0012	no	-1.80827	-1.95857	0.1503	no
416	V4046	S2	0.4051	0.4057	-0.0006	no	-1.88477	-1.95857	0.0738	no
417	V4047	S2	0.403	0.4057	-0.0027	no	-1.95647	-1.95857	0.0021	no
418	V4048	S2	0.4151	0.4057	0.0094	no	-1.86677	-1.95857	0.0918	no
419	V4049	S2	0.3974	0.4057	-0.0083	no	-1.86677	-1.95857	0.0918	no
420	V4050	S2	0.4024	0.4057	-0.0033	no	-2.04797	-1.95857	-0.0894	no
421	V4051	S2	0.3987	0.4057	-0.007	no	-1.86677	-1.95857	0.0918	no
422	V4052	S2	0.4082	0.4057	0.0025	no	-1.95827	-1.95857	0.0003	no
423	V4053	S2	0.4002	0.4057	-0.0055	no	-1.68347	-1.95857	0.2751	no
424	V4054	S2	0.4062	0.4057	0.0005	no	-1.65797	-1.95857	0.3006	yes
425	V4055	S2	0.4009	0.4057	-0.0048	no	-1.95827	-1.95857	0.0003	no
426	V4056	S2	0.4034	0.4057	-0.0023	no	-2.15747	-1.95857	-0.1989	no
427	V4057	S2	0.3948	0.4057	-0.0109	yes	-1.86677	-1.95857	0.0918	no
428	V4058	S2	0.4018	0.4057	-0.0039	no	-1.75937	-1.95857	0.1992	no
429	V4059	S2	0.4017	0.4057	-0.004	no	-1.65797	-1.95857	0.3006	yes
430	V4060	S2	0.4117	0.4057	0.006	no	-1.94717	-1.95857	0.0114	no
431	V4061	S2	0.4062	0.4057	0.0005	no	-1.86677	-1.95857	0.0918	no
432	V4062	S2	0.4053	0.4057	-0.0004	no	-1.83377	-1.95857	0.1248	no
433	V4063	S2	0.4081	0.4057	0.0024	no	-2.16227	-1.95857	-0.2037	no
434	V4064	S2	0.4107	0.4057	0.005	no	-1.97747	-1.95857	-0.0189	no
435	V4065	S2	0.4183	0.4057	0.0126	yes	-2.01977	-1.95857	-0.0612	no
436	V4066	S2	0.3923	0.4057	-0.0134	yes	-1.94117	-1.95857	0.0174	no
437	V4067	S2	0.407	0.4057	0.0013	no	-1.95137	-1.95857	0.0072	no
438	V4068	S2	0.407	0.4057	0.0013	no	-2.15777	-1.95857	-0.1992	no
439	V4069	S2	0.4053	0.4057	-0.0004	no	-1.86917	-1.95857	0.0894	no
440	V4070	S2	0.4067	0.4057	0.001	no	-1.86677	-1.95857	0.0918	no
441	V4071	S2	0.4044	0.4057	-0.0013	no	-2.05577	-1.95857	-0.0972	no
442	V4072	S2	0.4062	0.4057	0.0005	no	-2.16887	-1.95857	-0.2103	no
443	V4073	S2	0.407	0.4057	0.0013	no	-2.07617	-1.95857	-0.1176	no
444	V4074	S2	0.4056	0.4057	-0.0001	no	-1.86917	-1.95857	0.0894	no
445	V4075	S2	0.4037	0.4057	-0.002	no	-2.05577	-1.95857	-0.0972	no
446	V4076	S2	0.4073	0.4057	0.0016	no	-1.86677	-1.95857	0.0918	no
447	V4077	S2	0.4078	0.4057	0.0021	no	-2.09447	-1.95857	-0.1359	no
448	V4078	S2	0.4034	0.4057	-0.0023	no	-1.94867	-1.95857	0.0099	no
449	V4079	S2	0.3997	0.4057	-0.006	no	-1.98377	-1.95857	-0.0252	no
450	V4080	S2	0.4025	0.4057	-0.0032	no	-1.96997	-1.95857	-0.0114	no
451	V4081	S2	0.4039	0.4057	-0.0018	no	-2.10887	-1.95857	-0.1503	no
452	V4082	S2	0.402	0.4057	-0.0037	no	-1.95857	-1.95857	0	no
453	V4083	S2	0.4111	0.4057	0.0054	no	-1.80827	-1.95857	0.1503	no
454	V4084	S2	0.4074	0.4057	0.0017	no	-2.10887	-1.95857	-0.1503	no
455	V4085	S2	0.4095	0.4057	0.0038	no	-1.95857	-1.95857	0	no
456	V4086	S2	0.4075	0.4057	0.0018	no	-1.76447	-1.95857	0.1941	no
457	V4087	S2	0.4055	0.4057	-0.0002	no	-2.04797	-1.95857	-0.0894	no
458	V4088	S2	0.4061	0.4057	0.0004	no	-1.83377	-1.95857	0.1248	no
459	V4089	S2	0.4046	0.4057	-0.0011	no	-2.00957	-1.95857	-0.051	no
460	V4090	S2	0.3944	0.4057	-0.0113	yes	-1.86677	-1.95857	0.0918	no
461	V4091	S2	0.4091	0.4057	0.0034	no	-1.95887	-1.95857	-0.0003	no
462	V4092	S2	0.4047	0.4057	-0.001	no	-2.15777	-1.95857	-0.1992	no
463	V4093	S2	0.4144	0.4057	0.0087	no	-1.95647	-1.95857	0.0021	no
464	V4094	S2	0.4081	0.4057	0.0024	no	-2.04797	-1.95857	-0.0894	no
465	V4095	S2	0.4128	0.4057	0.0071	no	-2.05037	-1.95857	-0.0918	no
466	V4096	S2	0.4164	0.4057	0.0107	yes	-1.98377	-1.95857	-0.0252	no
467	V4097	S2	0.4049	0.4057	-0.0008	no	-1.83377	-1.95857	0.1248	no
468	V4098	S2	0.4043	0.4057	-0.0014	no	-2.15267	-1.95857	-0.1941	no
469	V4099	S2	0.4038	0.4057	-0.0019	no	-2.04797	-1.95857	-0.0894	no
470	V4100	S2	0.4105	0.4057	0.0048	no	-2.15777	-1.95857	-0.1992	no
471	V4101	S2	0.3998	0.4057	-0.0059	no	-1.95647	-1.95857	0.0021	no
472	V4102	S2	0.405	0.4057	-0.0007	no	-2.15777	-1.95857	-0.1992	no
473	V4103	S2	0.4059	0.4057	0.0002	no	-1.95647	-1.95857	0.0021	no
474	V4104	S2	0.4057	0.4057	0	no	-2.21897	-1.95857	-0.2604	no
475	V4105	S2	0.4058	0.4057	0.0001	no	-1.95647	-1.95857	0.0021	no
476	V4106	S2	0.4077	0.4057	0.002	no	-1.75487	-1.95857	0.2037	no
477	V4107	S2	0.407	0.4057	0.0013	no	-2.11337	-1.95857	-0.1548	no
478	V4108	S2	0.411	0.4057	0.0053	no	-2.16227	-1.95857	-0.2037	no
479	V4109	S2	0.4162	0.4057	0.0105	yes	-2.04407	-1.95857	-0.0855	no
480	V4110	S2	0.4061	0.4057	0.0004	no	-1.81817	-1.95857	0.1404	no
481	V4111	S2	0.4094	0.4057	0.0037	no	-2.00267	-1.95857	-0.0441	no
482	V4112	S2	0.4038	0.4057	-0.0019	no	-1.86677	-1.95857	0.0918	no
483	V4113	S2	0.4067	0.4057	0.001	no	-2.04797	-1.95857	-0.0894	no
484	V4114	S2	0.4048	0.4057	-0.0009	no	-2.15777	-1.95857	-0.1992	no
485	V4115	S2	0.407	0.4057	0.0013	no	-1.95647	-1.95857	0.0021	no
486	V4116	S2	0.4053	0.4057	-0.0004	no	-1.95887	-1.95857	-0.0003	no
487	V4117	S2	0.4053	0.4057	-0.0004	no	-2.15777	-1.95857	-0.1992	no
488	V4118	S2	0.4064	0.4057	0.0007	no	-1.95647	-1.95857	0.0021	no
489	V4119	S2	0.3975	0.4057	-0.0082	no	-1.86677	-1.95857	0.0918	no
490	V4120	S2	0.4051	0.4057	-0.0006	no	-2.15777	-1.95857	-0.1992	no
491	V4121	S2	0.4072	0.4057	0.0015	no	-1.95647	-1.95857	0.0021	no
492	V4122	S2	0.4071	0.4057	0.0014	no	-2.15777	-1.95857	-0.1992	no
493	V4123	S2	0.4059	0.4057	0.0002	no	-1.83377	-1.95857	0.1248	no
494	V4124	S2	0.4065	0.4057	0.0008	no	-1.75967	-1.95857	0.1989	no
495	V4125	S2	0.4169	0.4057	0.0112	yes	-1.66787	-1.95857	0.2907	yes
496	V4126	S2	0.4014	0.4057	-0.0043	no	-2.15267	-1.95857	-0.1941	no
497	V4127	S2	0.407	0.4057	0.0013	no	-1.95137	-1.95857	0.0072	no
498	V4128	S2	0.4083	0.4057	0.0026	no	-2.04797	-1.95857	-0.0894	no
499	V4129	S2	0.4052	0.4057	-0.0005	no	-1.98647	-1.95857	-0.0279	no
500	V4130	S2	0.4068	0.4057	0.0011	no	-1.94867	-1.95857	0.0099	no
501	V4131	S2	0.4117	0.4057	0.006	no	-1.98377	-1.95857	-0.0252	no
502	V4132	S2	0.4022	0.4057	-0.0035	no	-1.94717	-1.95857	0.0114	no
503	V4133	S2	0.4062	0.4057	0.0005	no	-1.83377	-1.95857	0.1248	no
504	V4134	S2	0.4045	0.4057	-0.0012	no	-1.68347	-1.95857	0.2751	no
505	V4135	S2	0.4121	0.4057	0.0064	no	-1.68347	-1.95857	0.2751	no
506	V4136	S2	0.4015	0.4057	-0.0042	no	-2.15747	-1.95857	-0.1989	no
507	V4137	S2	0.4034	0.4057	-0.0023	no	-1.95887	-1.95857	-0.0003	no
508	V4138	S2	0.406	0.4057	0.0003	no	-2.15777	-1.95857	-0.1992	no
509	V4139	S2	0.4026	0.4057	-0.0031	no	-1.74707	-1.95857	0.2115	no
510	V4140	S2	0.4082	0.4057	0.0025	no	-1.75967	-1.95857	0.1989	no
511	V4141	S2	0.4067	0.4057	0.001	no	-1.95137	-1.95857	0.0072	no
512	V4142	S2	0.4059	0.4057	0.0002	no	-1.81817	-1.95857	0.1404	no
513	V4143	S2	0.4046	0.4057	-0.0011	no	-1.98647	-1.95857	-0.0279	no
514	V4144	S2	0.4051	0.4057	-0.0006	no	-1.81427	-1.95857	0.1443	no
515	V4145	S2	0.4129	0.4057	0.0072	no	-2.16737	-1.95857	-0.2088	no
516	V4146	S2	0.4069	0.4057	0.0012	no	-2.16227	-1.95857	-0.2037	no
517	V4147	S2	0.4094	0.4057	0.0037	no	-2.11337	-1.95857	-0.1548	no
518	V4148	S2	0.4061	0.4057	0.0004	no	-1.83377	-1.95857	0.1248	no
519	V4149	S2	0.4066	0.4057	0.0009	no	-1.75937	-1.95857	0.1992	no
520	V4150	S2	0.4141	0.4057	0.0084	no	-2.01977	-1.95857	-0.0612	no
521	V4151	S2	0.4128	0.4057	0.0071	no	-1.86677	-1.95857	0.0918	no
522	V4152	S2	0.4092	0.4057	0.0035	no	-1.95647	-1.95857	0.0021	no
523	V4153	S2	0.4051	0.4057	-0.0006	no	-1.95887	-1.95857	-0.0003	no
524	V4154	S2	0.4057	0.4057	0	no	-2.15777	-1.95857	-0.1992	no
525	V4155	S2	0.4051	0.4057	-0.0006	no	-1.95647	-1.95857	0.0021	no
526	V4156	S2	0.4062	0.4057	0.0005	no	-2.15777	-1.95857	-0.1992	no
527	V4157	S2	0.4008	0.4057	-0.0049	no	-2.15747	-1.95857	-0.1989	no
528	V4158	S2	0.4046	0.4057	-0.0011	no	-1.86677	-1.95857	0.0918	no
529	V4159	S2	0.4063	0.4057	0.0006	no	-1.69817	-1.95857	0.2604	no
530	V4160	S2	0.3928	0.4057	-0.0129	yes	-1.75487	-1.95857	0.2037	no
531	V4161	S2	0.4065	0.4057	0.0008	no	-1.65797	-1.95857	0.3006	yes
532	V4162	S2	0.4127	0.4057	0.007	no	-1.99367	-1.95857	-0.0351	no
533	V4163	S2	0.4038	0.4057	-0.0019	no	-1.83377	-1.95857	0.1248	no
534	V4164	S2	0.409	0.4057	0.0033	no	-2.00957	-1.95857	-0.051	no
535	V4165	S2	0.4071	0.4057	0.0014	no	-2.00267	-1.95857	-0.0441	no
536	V4166	S2	0.4049	0.4057	-0.0008	no	-1.86917	-1.95857	0.0894	no
537	V4167	S2	0.4016	0.4057	-0.0041	no	-1.88477	-1.95857	0.0738	no
538	V4168	S2	0.4028	0.4057	-0.0029	no	-2.15777	-1.95857	-0.1992	no
539	V4169	S2	0.4098	0.4057	0.0041	no	-1.95647	-1.95857	0.0021	no
540	V4170	S2	0.3985	0.4057	-0.0072	no	-1.85657	-1.95857	0.102	no
541	V4171	S2	0.408	0.4057	0.0023	no	-1.71077	-1.95857	0.2478	no
542	V4172	S2	0.4028	0.4057	-0.0029	no	-1.75487	-1.95857	0.2037	no
543	V4173	S2	0.4028	0.4057	-0.0029	no	-1.75487	-1.95857	0.2037	no
544	V4174	S2	0.3994	0.4057	-0.0063	no	-1.86677	-1.95857	0.0918	no
545	V4175	S2	0.4049	0.4057	-0.0008	no	-1.95887	-1.95857	-0.0003	no
546	V4176	S2	0.4054	0.4057	-0.0003	no	-2.15777	-1.95857	-0.1992	no
547	V4177	S2	0.4063	0.4057	0.0006	no	-1.95647	-1.95857	0.0021	no
548	V4178	S2	0.4096	0.4057	0.0039	no	-2.10887	-1.95857	-0.1503	no
549	V4179	S2	0.411	0.4057	0.0053	no	-1.99367	-1.95857	-0.0351	no
550	V4180	S2	0.4126	0.4057	0.0069	no	-1.98377	-1.95857	-0.0252	no
551	V4181	S2	0.4087	0.4057	0.003	no	-1.94717	-1.95857	0.0114	no
552	V4182	S2	0.421	0.4057	0.0153	yes	-1.94117	-1.95857	0.0174	no
553	V4183	S2	0.4051	0.4057	-0.0006	no	-2.15777	-1.95857	-0.1992	no
554	V4184	S2	0.4119	0.4057	0.0062	no	-1.97747	-1.95857	-0.0189	no
555	V4185	S2	0.4161	0.4057	0.0104	yes	-2.01977	-1.95857	-0.0612	no
556	V4186	S2	0.4086	0.4057	0.0029	no	-1.96997	-1.95857	-0.0114	no
557	V4187	S2	0.4055	0.4057	-0.0002	no	-1.99367	-1.95857	-0.0351	no
558	V4188	S2	0.4013	0.4057	-0.0044	no	-2.10287	-1.95857	-0.1443	no
559	V4189	S2	0.4082	0.4057	0.0025	no	-1.86917	-1.95857	0.0894	no
560	V4190	S2	0.4085	0.4057	0.0028	no	-2.00957	-1.95857	-0.051	no
561	V4191	S2	0.4085	0.4057	0.0028	no	-2.00957	-1.95857	-0.051	no
562	V4192	S2	0.4032	0.4057	-0.0025	no	-2.17007	-1.95857	-0.2115	no
563	V4193	S2	0.4038	0.4057	-0.0019	no	-2.16887	-1.95857	-0.2103	no
564	V4194	S2	0.4041	0.4057	-0.0016	no	-2.05577	-1.95857	-0.0972	no
565	V4195	S2	0.4036	0.4057	-0.0021	no	-2.05037	-1.95857	-0.0918	no
566	V4196	S2	0.4084	0.4057	0.0027	no	-2.04797	-1.95857	-0.0894	no
567	V4197	S2	0.4078	0.4057	0.0021	no	-2.00267	-1.95857	-0.0441	no
568	V4198	S2	0.4095	0.4057	0.0038	no	-1.86677	-1.95857	0.0918	no
569	V4199	S2	0.4053	0.4057	-0.0004	no	-1.94867	-1.95857	0.0099	no
570	V4200	S2	0.4009	0.4057	-0.0048	no	-1.98377	-1.95857	-0.0252	no
571	V4201	S2	0.4023	0.4057	-0.0034	no	-1.86677	-1.95857	0.0918	no
572	V4202	S2	0.4046	0.4057	-0.0011	no	-2.00957	-1.95857	-0.051	no
573	V4203	S2	0.4144	0.4057	0.0087	no	-1.95137	-1.95857	0.0072	no
574	V4204	S2	0.4036	0.4057	-0.0021	no	-1.94717	-1.95857	0.0114	no
575	V4205	S2	0.4085	0.4057	0.0028	no	-1.86917	-1.95857	0.0894	no
576	V4206	S2	0.4012	0.4057	-0.0045	no	-2.25917	-1.95857	-0.3006	yes
577	V4207	S2	0.4035	0.4057	-0.0022	no	-1.86917	-1.95857	0.0894	no
578	V4208	S2	0.405	0.4057	-0.0007	no	-1.96067	-1.95857	-0.0021	no
579	V4209	S2	0.4038	0.4057	-0.0019	no	-1.98647	-1.95857	-0.0279	no
580	V4210	S2	0.4048	0.4057	-0.0009	no	-1.94867	-1.95857	0.0099	no
581	V4211	S2	0.4065	0.4057	0.0008	no	-1.98377	-1.95857	-0.0252	no
582	V4212	S2	0.4043	0.4057	-0.0014	no	-1.73207	-1.95857	0.2265	no
583	V4213	S2	0.402	0.4057	-0.0037	no	-2.10887	-1.95857	-0.1503	no
584	V4214	S2	0.409	0.4057	0.0033	no	-1.95857	-1.95857	0	no
585	V4215	S2	0.4053	0.4057	-0.0004	no	-2.16887	-1.95857	-0.2103	no
586	V4216	S2	0.4086	0.4057	0.0029	no	-1.94867	-1.95857	0.0099	no
587	V4217	S2	0.415	0.4057	0.0093	no	-1.98377	-1.95857	-0.0252	no
588	V4218	S2	0.4021	0.4057	-0.0036	no	-1.80827	-1.95857	0.1503	no
589	V4219	S2	0.4052	0.4057	-0.0005	no	-2.03447	-1.95857	-0.0759	no
590	V4220	S2	0.4044	0.4057	-0.0013	no	-1.98377	-1.95857	-0.0252	no
591	V4221	S2	0.4067	0.4057	0.001	no	-1.75487	-1.95857	0.2037	no
592	V4222	S2	0.4052	0.4057	-0.0005	no	-2.10887	-1.95857	-0.1503	no
593	V4223	S2	0.4058	0.4057	0.0001	no	-1.95857	-1.95857	0	no
594	V4224	S2	0.4036	0.4057	-0.0021	no	-1.98647	-1.95857	-0.0279	no
595	V4225	S2	0.4013	0.4057	-0.0044	no	-1.98377	-1.95857	-0.0252	no
596	V4226	S2	0.4016	0.4057	-0.0041	no	-1.95347	-1.95857	0.0051	no
597	V4227	S2	0.4029	0.4057	-0.0028	no	-1.95137	-1.95857	0.0072	no
598	V4228	S2	0.4034	0.4057	-0.0023	no	-1.94717	-1.95857	0.0114	no
599	V4229	S2	0.4035	0.4057	-0.0022	no	-1.97417	-1.95857	-0.0156	no
600	V4230	S2	0.4107	0.4057	0.005	no	-1.95137	-1.95857	0.0072	no
601	V4231	S2	0.4022	0.4057	-0.0035	no	-2.15777	-1.95857	-0.1992	no
602	V4232	S2	0.4115	0.4057	0.0058	no	-1.88477	-1.95857	0.0738	no
603	V4233	S2	0.4071	0.4057	0.0014	no	-1.75487	-1.95857	0.2037	no
604	V4234	S2	0.4045	0.4057	-0.0012	no	-1.98377	-1.95857	-0.0252	no
605	V4235	S2	0.4141	0.4057	0.0084	no	-2.01977	-1.95857	-0.0612	no
606	V4236	S2	0.4017	0.4057	-0.004	no	-1.95587	-1.95857	0.0027	no
607	V4237	S2	0.4102	0.4057	0.0045	no	-2.01797	-1.95857	-0.0594	no
608	V4238	S2	0.4077	0.4057	0.002	no	-2.03447	-1.95857	-0.0759	no
609	V4239	S2	0.4029	0.4057	-0.0028	no	-1.86917	-1.95857	0.0894	no
610	V4240	S2	0.4063	0.4057	0.0006	no	-1.75487	-1.95857	0.2037	no
611	V4241	S2	0.4069	0.4057	0.0012	no	-2.16887	-1.95857	-0.2103	no
612	V4242	S2	0.4042	0.4057	-0.0015	no	-1.98647	-1.95857	-0.0279	no
613	V4243	S2	0.4036	0.4057	-0.0021	no	-1.94867	-1.95857	0.0099	no
614	V4244	S2	0.3995	0.4057	-0.0062	no	-1.98377	-1.95857	-0.0252	no
615	V4245	S2	0.4097	0.4057	0.004	no	-1.83377	-1.95857	0.1248	no
616	V4246	S2	0.4088	0.4057	0.0031	no	-2.05577	-1.95857	-0.0972	no
617	V4247	S2	0.3991	0.4057	-0.0066	no	-1.81427	-1.95857	0.1443	no
618	V4248	S2	0.4052	0.4057	-0.0005	no	-2.16887	-1.95857	-0.2103	no
619	V4249	S2	0.4015	0.4057	-0.0042	no	-1.83377	-1.95857	0.1248	no
620	V4250	S2	0.4068	0.4057	0.0011	no	-1.75487	-1.95857	0.2037	no
621	V4251	S2	0.4069	0.4057	0.0012	no	-2.03447	-1.95857	-0.0759	no
622	V4252	S2	0.4052	0.4057	-0.0005	no	-1.81427	-1.95857	0.1443	no
623	V4253	S2	0.4053	0.4057	-0.0004	no	-2.04797	-1.95857	-0.0894	no
624	V4254	S2	0.4033	0.4057	-0.0024	no	-2.05037	-1.95857	-0.0918	no
625	V4255	S2	0.4071	0.4057	0.0014	no	-2.04407	-1.95857	-0.0855	no
626	V4256	S2	0.4017	0.4057	-0.004	no	-1.95137	-1.95857	0.0072	no
627	V4257	S2	0.4088	0.4057	0.0031	no	-2.04797	-1.95857	-0.0894	no
628	V4258	S2	0.4139	0.4057	0.0082	no	-2.05037	-1.95857	-0.0918	no
629	V4259	S2	0.4043	0.4057	-0.0014	no	-1.83377	-1.95857	0.1248	no
630	V4260	S2	0.4039	0.4057	-0.0018	no	-2.04797	-1.95857	-0.0894	no
631	V4261	S2	0.4032	0.4057	-0.0025	no	-1.86917	-1.95857	0.0894	no
632	V4262	S2	0.403	0.4057	-0.0027	no	-2.00957	-1.95857	-0.051	no
633	V4263	S2	0.403	0.4057	-0.0027	no	-2.00957	-1.95857	-0.051	no
634	V4264	S2	0.4047	0.4057	-0.001	no	-1.65797	-1.95857	0.3006	yes
635	V4265	S2	0.4047	0.4057	-0.001	no	-2.00957	-1.95857	-0.051	no
636	V4266	S2	0.4057	0.4057	0	no	-2.04797	-1.95857	-0.0894	no
637	V4267	S2	0.4069	0.4057	0.0012	no	-1.97417	-1.95857	-0.0156	no
638	V4268	S2	0.4043	0.4057	-0.0014	no	-1.65797	-1.95857	0.3006	yes
639	V4269	S2	0.4127	0.4057	0.007	no	-1.79207	-1.95857	0.1665	no
640	V4270	S2	0.4084	0.4057	0.0027	no	-1.79207	-1.95857	0.1665	no
641	V4271	S2	0.4059	0.4057	0.0002	no	-1.74737	-1.95857	0.2112	no
642	V4272	S2	0.4053	0.4057	-0.0004	no	-1.65797	-1.95857	0.3006	yes
643	V4273	S2	0.4053	0.4057	-0.0004	no	-1.65797	-1.95857	0.3006	yes
644	V4274	S2	0.404	0.4057	-0.0017	no	-1.79207	-1.95857	0.1665	no
645	V4275	S2	0.4048	0.4057	-0.0009	no	-1.83377	-1.95857	0.1248	no
646	V4276	S2	0.3991	0.4057	-0.0066	no	-1.79207	-1.95857	0.1665	no
647	V4277	S2	0.4177	0.4057	0.012	yes	-1.79207	-1.95857	0.1665	no
648	V4278	S2	0.4073	0.4057	0.0016	no	-1.75937	-1.95857	0.1992	no
649	V4279	S2	0.4076	0.4057	0.0019	no	-1.79207	-1.95857	0.1665	no
650	V4280	S2	0.4086	0.4057	0.0029	no	-1.95137	-1.95857	0.0072	no
651	V4281	S2	0.4052	0.4057	-0.0005	no	-1.80827	-1.95857	0.1503	no
652	V4282	S2	0.4095	0.4057	0.0038	no	-1.80107	-1.95857	0.1575	no
653	V4283	S2	0.3998	0.4057	-0.0059	no	-1.84997	-1.95857	0.1086	no
654	V4284	S2	0.412	0.4057	0.0063	no	-1.68347	-1.95857	0.2751	no
655	V4285	S2	0.4079	0.4057	0.0022	no	-1.79207	-1.95857	0.1665	no
656	V4286	S2	0.4067	0.4057	0.001	no	-2.03447	-1.95857	-0.0759	no
657	V4287	S2	0.4113	0.4057	0.0056	no	-1.94867	-1.95857	0.0099	no
658	V4288	S2	0.404	0.4057	-0.0017	no	-1.98647	-1.95857	-0.0279	no
659	V4289	S2	0.4015	0.4057	-0.0042	no	-1.98377	-1.95857	-0.0252	no
660	V4290	S2	0.4089	0.4057	0.0032	no	-1.80107	-1.95857	0.1575	no
661	V4291	S2	0.3982	0.4057	-0.0075	no	-2.10887	-1.95857	-0.1503	no
662	V4292	S2	0.3951	0.4057	-0.0106	yes	-2.06057	-1.95857	-0.102	no
663	V4293	S2	0.3903	0.4057	-0.0154	yes	-1.89737	-1.95857	0.0612	no
664	V4294	S2	0.4051	0.4057	-0.0006	no	-1.95857	-1.95857	0	no
665	V4295	S2	0.4039	0.4057	-0.0018	no	-2.16977	-1.95857	-0.2112	no
666	V4296	S2	0.4024	0.4057	-0.0033	no	-2.00957	-1.95857	-0.051	no
667	V4297	S2	0.4024	0.4057	-0.0033	no	-2.00957	-1.95857	-0.051	no
668	V4298	S2	0.4052	0.4057	-0.0005	no	-1.83377	-1.95857	0.1248	no
669	V4299	S2	0.4052	0.4057	-0.0005	no	-1.69817	-1.95857	0.2604	no
670	V4300	S2	0.404	0.4057	-0.0017	no	-1.86917	-1.95857	0.0894	no
671	V3664	NTD	0.448	0.4315	0.0165	yes	0.81377	1.08197	-0.2682	no
671	671	671	671	671	671	671	671	671	671	671

### Sheet: COV2Var results
Mutation	SARS-CoV-2 Gene	COV2Var reference	Vaccination status	Immunogenicity	Antigenicity	Protein Stability
G1219C	S GENE	V4255	Non-vaccinated	NO	NO	DECREASE
C1243F	S GENE	V4274	Vaccinated	NO	NO	INCREASE
Q628K	S GENE	V3982	Vaccinated	NO	NO	INCREASE
G72E	S GENE	V3587	Vaccinated	NO	NO	DECREASE
P330S	S GENE	V3815	Vaccinated	NO	YES	DECREASE
A3209V	ORF1AB	V1972	Non-vaccinated	N/A	N/A	INCREASE
M740I	S GENE	V4059	Vaccinated	YES	NO	DECREASE
Q289H	N GENE	V5554	Vaccinated	N/A	N/A	DECREASE
D63Y	N GENE	V5146	Non-vaccinated	N/A	N/A	DECREASE
S255F	S GENE	V3782	Non-vaccinated	NO	YES	DECREASE
T33I	S GENE	V3561	Vaccinated	NO	NO	DECREASE
V62L	S GENE	V3570	Non-vaccinated	NO	NO	DECREASE
T732I	S GENE	V4057	Non-vaccinated	NO	YES	INCREASE
A152V	N GENE	V5399	Vaccinated	N/A	N/A	DECREASE
S327L	N GENE	V5576	Non-vaccinated	N/A	N/A	INCREASE
A3615V	ORF1AB	V2120	Vaccinated	N/A	N/A	INCREASE
T350I	ORF1AB	V406	Vaccinated	N/A	N/A	INCREASE
T362K	N GENE	V5595	Non-vaccinated	N/A	N/A	DECREASE
A27V	S GENE	V3556	Vaccinated	NO	NO	INCREASE
R40H	N GENE	V5330	Vaccinated	N/A	N/A	INCREASE
R36Q	N GENE	V5323	Vaccinated	N/A	N/A	INCREASE
K1202N	ORF1AB	V1044	Vaccinated	N/A	N/A	INCREASE
Q229H	N GENE	V5508	Non-vaccinated	N/A	N/A	INCREASE
I410V	S GENE	V3856	Vaccinated	NO	NO	INCREASE
A173V	N GENE	V5415	Non-vaccinated	N/A	N/A	INCREASE
Q28R	N GENE	V5299	Vaccinated	N/A	N/A	INCREASE
A35V	N GENE	V5322	Non-vaccinated	N/A	N/A	INCREASE
A155S	N GENE	V5400	Vaccinated	N/A	N/A	DECREASE
T24N	N GENE	V4333	Vaccinated	N/A	N/A	DECREASE
K370N	N GENE	V5608	Vaccinated	N/A	N/A	DECREASE
A182S	N GENE	V5424	Non-vaccinated	N/A	N/A	INCREASE
A211S	N GENE	V5486	Vaccinated	N/A	N/A	DECREASE

### Sheet: Hypergeometric test
	Total Events	Total Successful events	iSNVs	Succesful iSNVs	Hypergeometric probability (P(X=x))
Antigenicity	672	99	215	3	0
Immunogenicity	672	27	215	1	0.00031
Protein stability (increased)	5348	1168	215	17	0
Protein stability (decreased)	5348	4180	215	15	0
